# Genomic, phenomic, and geographic associations of leukocyte telomere length in the United States

**DOI:** 10.1101/2024.11.02.24316529

**Authors:** Tetsushi Nakao, Satoshi Koyama, Buu Truong, Md Mesbah Uddin, Anika Misra, Aniruddh P. Patel, Aarushi Bhatnagar, Victoria Viscosi, Caitlyn Vlasschaert, Alexander G. Bick, Christopher P. Nelson, Veryan Codd, Nilesh J. Samani, Whitney Hornsby, Patrick T. Ellinor, Pradeep Natarajan

## Abstract

Leukocyte telomere length (LTL) is associated with multiple conditions, including cardiovascular diseases and neoplasms, yet their differential associations across diverse individuals are largely unknown. We estimated LTL from blood-derived whole genome sequences in the *All of Us* Research Program (n=242,494) with diverse backgrounds across the United States. LTL was associated with lifestyle, socioeconomic status, biomarkers, cardiometabolic diseases, and neoplasms with heterogeneity across genetic ancestries and sexes. Geographical analysis revealed that significantly longer LTL clustered in the West Coast and Central Midwest, while significantly shorter LTL clustered in the Southeast in the United States, accounting for age, sex, and genetic ancestry. Genome-wide association study and meta-analysis with the UK Biobank (n=679,972) found 234 non-overlapping loci, of which 36 were novel. We identified 4 novel loci unique to non-European-like populations and one specific to females. Rare variant analysis uncovered 7 novel genes, providing new functional insights. Our study highlighted previously underappreciated contextual heterogeneities of phenomic and genomic associations with LTL.

---

Leukocyte telomere length (LTL) has been widely regarded as a marker of biological aging^1,2^. Telomeres, composed of repetitive TTAGGG sequences and associated proteins, span 3 to 15 kb at the ends of chromosomes and shorten during cellular division in cells with imperfect telomerase activity. This gradual shortening leads to reduced telomere length as individuals age. Indeed, studies have demonstrated that shorter LTL is associated with a variety of age-related diseases, such as cardiovascular diseases^3,4^, while longer LTL is associated with healthier lifestyle^5–9^ and less stressful living conditions^10–13^.

Beyond a marker, genetic studies indicate that shorter telomere length might cause increased risk for coronary artery disease (CAD) and interstitial lung disease, and decreased risk for some cancers^9,14^. Cell proliferative conditions, including neoplasms, have varied associations with telomere length. Mendelian short telomere syndromes are enriched for malignant neoplasms^15^, while Mendelian longer telomere is associated with increased risks of various types of neoplasms^16,17^. Given that both longer and shorter telomeres are markers or potential causes of diseases, granular studies in telomere length are warranted to effectively utilize telomere information for propelling population health.

Although telomere length and its attrition rate can vary across different tissues, LTL has served as a representative marker due to relative ease of accessibility and significant correlation of telomere lengths across tissues^18^. Notably, more subtle inter-individual variation in LTL has been linked to increased risks of solid tumors arising from multiple organs^4^. LTL has facilitated large-scale cohort studies of telomere length, yielding important general insights into the relationship between telomere length and diseases/conditions^4,9,19–21^.

There has been known heterogeneity in LTL itself and in associations between LTL and health-related traits, including longer LTL but faster attrition rate in African than European^8,22,23^. However, the lack of a large-scale cohort encompassing multiple genetic ancestries with genomic assay on the same platform has hindered detailed investigations of such heterogeneities. Furthermore, the conventional measurement of telomere length by quantitative polymerase chain reaction (qPCR) using a short range of genome as the control is affected by variations at the control genome, which can be significantly different across genetic ancestries. This is evidenced by the previous genome-wide association study (GWAS) in the UK Biobank (UKB) with qPCR, which found that an African-like population (AFR)-specific variant significantly affected the result^4^.

More recent methods to estimate telomere length from whole genome sequence (WGS) data leverage the entire genome as the control and, thus, are expected to be more robust to differences in particular variants. So far, such aforementioned bias has not yet been reported using these methods^24,25^.

Here, we estimated LTL from 242,494 blood-derived WGS data in the *All of Us* Research Program (AoU) accompanied by rich phenotypes in the diverse U.S. population. We described the demographic and geolocational heterogeneity of LTL and its heterogeneous associations with health-related traits across genetic ancestries and sexes. We further performed GWAS for common variants and rare variant association analysis (RVAS), followed by meta-analysis with UKB. We further described genetic ancestry- and sex-specific genomic predispositions to LTL (Fig. 1).

**Fig. 1:**

Overview of this study. Leukocyte telomere length (LTL) was estimated from 242,494 blood-derived whole genome sequence data from diverse participants of the National Institute of Health *All of Us* Research Program (AoU) using TelSeq^26^ and NGS-PCA^24^. The associations with demographics, lifestyle, biomarkers, phecodes, and their heterogeneity across genetic ancestries and sexes were investigated. We also examined the geographical heterogeneity of LTL across the United States. We performed genome-wide association studies for common and rare variants in AoU, followed by meta-analyses with UK Biobank, to prioritize novel loci and genes. We further inspected heterogeneities in genetic studies across genetic ancestries and sexes.

## Supplementary Tables 1-17 for "Genomic, phenomic, and geographic associations of leukocyte telomere length in the United States"

### Sheet: Contents
Supplementary Tables
Genomic, phenomic, and geographic associations of leukocyte telomere length in the United States
Tetsushi Nakao, MD, PhD†, Satoshi Koyama, MD, PhD†, Buu Truong, MD, Md Mesbah Uddin, PhD, Anika Misra, Aniruddh P. Patel, MD, Aarushi Bhatnagar, Victoria Viscosi, Caitlyn Vlasschaert, MD, MSc, Alexander G. Bick, MD, PhD, Christopher P. Nelson, PhD, Veryan Codd, PhD, Nilesh J. Samani, MD, Whitney Hornsby, PhD, Patrick T. Ellinor, MD, PhD, Pradeep Natarajan, MD MMSc* † These authors contributed equally to this work *Corresponding author
Table	Title
Supplementary Table 1	Heterogeneous associations between leukocyte telomere length and health-related traits
Supplementary Table 2	Phenome-wide association study in the All of Us Research Program
Supplementary Table 3	Linkage disequilibrium score regression for single cohort genome-wide association studies
Supplementary Table 4	SNP Heritability calculated by GCTA-GREML
Supplementary Table 5	Genome-wide significant loci in genome-wide association studies
Supplementary Table 6	Linkage disequilibrium score regression for genetic ancestry-wise meta analyses
Supplementary Table 7	Effect of chr10:109948435:A:G for leukocyte telomere length in NHLBI Trans-Omics for Precision Medicine
Supplementary Table 8	Genetic correlation between sex calculated by Linkage disequilibrium score regression
Supplementary Table 9	Significant genes in meta-analysis of rare variant association study
Supplementary Table 10	Metrics for polygenic scores
Supplementary Table 11	Number of sequencing depth derived principal components used to adjust the estimated leukocyte telomere length
Supplementary Table 12	Phenotype definitions and descriptions in the All of Us Research Program
Supplementary Table 13	Definition of coronary artery disease
Supplementary Table 14	Definition of non hematologic neoplasms
Supplementary Table 15	Definition of hematologic neoplasms
Supplementary Table 16	Number of variants used in the genome-wide association studies for common variant
Supplementary Table 17	Previous genome-wide association studies referred in this analysis

### Sheet: ST1.Epidemiology
Supplementary Table 1: Heterogeneous associations between leukocyte telomere length and health-related traits. We tested the associations between leukocyte telomere length (LTL) and health-related traits with cases more than 20. We applied linear regression model (continuous traits) and logistic regression model (binary traits) adjusting for age, sex, first 10 genetic principal components, and sequencing sites. Heterogeneity of the associations was tested by Cochran's Q test. AFR: African-like population, AMR: Admixed American-like population, EAS: East Asian-like population, EUR: European-like population, HDL Cholesterol: high-density lipoprotein cholesterol, LDL Cholesterol: low-density lipoprotein cholesterol, MID: Middle Eastern-like population, SAS: South Asian-like population, SE: standard error.
Exposure	LTL																																																																																														LTL-PRS				LTL-Residual
Sex	All																																				Female																													Male																													All				All
Genetic ancestry	All					AFR					AMR					EAS					EUR					MID					SAS					PAncestry_heterogeneity	All				AFR				AMR				EAS				EUR				MID				SAS				PAncestry_heterogeneity	All				AFR				AMR				EAS				EUR				MID				SAS				PAncestry_heterogeneity	EUR				EUR
	β	SE	P	N (Case)	PSex_heterogeneity	β	SE	P	N (Case)	PSex_heterogeneity	β	SE	P	N (Case)	Psex_heterogeneity	β	SE	P	N (Case)	PSex_heterogeneity	β	SE	P	N (Case)	PSex_heterogeneity	β	SE	P	N (Case)	PSex_heterogeneity	β	SE	P	N (Case)	Psex_heterogeneity		β	SE	P	N (Case)	β	SE	P	N (Case)	β	SE	P	N (Case)	β	SE	P	N (Case)	β	SE	P	N (Case)	β	SE	P	N (Case)	β	SE	P	N (Case)		β	SE	P	N (Case)	β	SE	P	N (Case)	β	SE	P	N (Case)	β	SE	P	N (Case)	β	SE	P	N (Case)	β	SE	P	N (Case)	β	SE	P	N (Case)		β	SE	P	N (Case)	β	SE	P	N (Case)
Height	0.0147	0.00175	4.9e-17	229,098	0.0044	-0.00464	0.00371	0.21	54,761	0.0048	0.0123	0.0041	0.0027	40,706	0.51	0.0177	0.0115	0.13	5,432	0.2	0.0218	0.00239	8.2e-20	124,287	0.028	-0.0244	0.0287	0.4	872	0.99	0.0239	0.0152	0.11	3,040	0.43	3.0e-6	0.014	0.00299	2.9e-6	139,130	-0.018	0.00647	0.0055	31,466	0.0193	0.00664	0.0037	27,031	0.0392	0.0191	0.04	3,465	0.0239	0.00424	1.8e-8	75,087	-0.032	0.0534	0.55	470	0.0208	0.028	0.46	1,611	2.6e-5	0.0278	0.00382	3.5e-13	89,968	0.0103	0.00766	0.18	23,295	0.0115	0.0097	0.24	13,675	-0.00276	0.0263	0.92	1,967	0.0388	0.00531	2.8e-13	49,200	-0.0306	0.0627	0.63	402	0.0547	0.0324	0.091	1,429	0.01	0.0122	0.00198	8.6e-10	122,406	0.0152	0.00198	1.6e-14	122,406
Weight	-0.0674	0.00241	6.0e-172	232,047	7.4e-26	-0.042	0.00502	6.2e-17	54,044	1.0e-9	-0.0657	0.00561	1.2e-31	42,264	0.016	-0.0557	0.0144	0.00012	5,507	0.74	-0.0846	0.00321	2.3e-152	126,263	9.6e-18	-0.1	0.0377	0.0079	882	0.53	-0.0483	0.0202	0.017	3,087	0.29	8.4e-9	-0.0903	0.00307	3.0e-189	140,806	-0.0652	0.00656	3.1e-23	30,845	-0.0775	0.00697	1.2e-28	28,178	-0.0658	0.0196	0.00081	3,526	-0.113	0.00431	10.0e-150	76,141	-0.132	0.0549	0.016	478	-0.0686	0.0286	0.016	1,638	1.6e-8	-0.0356	0.00398	3.5e-19	91,241	-0.00338	0.00769	0.66	23,199	-0.0477	0.0102	2.8e-6	14,086	-0.0544	0.0276	0.049	1,981	-0.0501	0.00537	1.1e-20	50,122	-0.0787	0.0644	0.22	404	-0.0231	0.0327	0.48	1,449	1.9e-4	-0.0117	0.00267	1.3e-05	124,346	-0.0692	0.00266	2.4e-148	124,346
BMI	-0.0814	0.00244	4.4e-244	237,050	4.6e-19	-0.0434	0.00474	5.4e-20	55,854	5.2e-5	-0.0805	0.00569	2.5e-45	43,096	0.003	-0.0759	0.0158	1.6e-6	5,528	0.32	-0.105	0.00337	6.4e-214	128,560	2.0e-13	-0.113	0.0406	0.0055	901	0.37	-0.0697	0.0217	0.0013	3,111	0.58	2.6e-22	-0.0978	0.00305	7.3e-225	144,330	-0.0611	0.00644	2.6e-21	32,109	-0.0911	0.00689	8.1e-40	28,797	-0.0867	0.0195	8.9e-6	3,541	-0.122	0.00429	4.1e-178	77,741	-0.142	0.053	0.0075	491	-0.0756	0.0286	0.0083	1,651	2.8e-12	-0.0516	0.00396	8.1e-39	92,720	-0.0136	0.0076	0.073	23,745	-0.0549	0.0101	5.2e-8	14,299	-0.0532	0.0275	0.053	1,987	-0.0708	0.00534	4.2e-40	50,819	-0.0681	0.0639	0.29	410	-0.0512	0.0327	0.12	1,460	2.7e-6	-0.0186	0.00281	3.4e-11	126,609	-0.0851	0.00279	2.2e-203	126,609
Systolic Blood Pressure	-0.00383	0.00229	0.094	240,323	8.4e-4	-0.00808	0.00465	0.082	56,129	0.039	0.00503	0.00512	0.33	44,304	0.34	0.00302	0.0147	0.84	5,560	0.19	-0.00261	0.00316	0.41	130,291	8.7e-4	0.00909	0.0367	0.8	906	0.91	-0.00347	0.0194	0.86	3,133	0.81	0.57	-0.0116	0.00286	5.1e-5	146,598	-0.0174	0.00595	0.0034	32,304	0.00038	0.00613	0.95	29,632	-0.0122	0.0181	0.5	3,559	-0.0119	0.00399	0.0029	78,940	-0.00321	0.0487	0.95	495	-0.00727	0.0256	0.78	1,668	0.46	0.00947	0.00386	0.014	93,725	0.00216	0.00739	0.77	23,825	0.0114	0.00967	0.24	14,672	0.0305	0.027	0.26	2,001	0.017	0.00525	0.0012	51,351	0.00553	0.0641	0.93	411	0.00263	0.0315	0.93	1,465	0.66	0.00291	0.00262	0.27	128,309	-0.00366	0.00262	0.16	128,309
Diastolic Blood Pressure	-0.0317	0.00242	3.5e-39	240,317	1.6e-4	-0.033	0.0049	1.6e-11	56,126	0.0091	-0.0196	0.00556	0.00042	44,302	0.58	-0.0179	0.016	0.26	5,560	0.13	-0.0324	0.00333	2.2e-22	130,290	3.7e-4	-0.00268	0.0405	0.95	906	0.34	-0.0459	0.0215	0.033	3,133	0.96	0.31	-0.0396	0.00307	5.0e-38	146,594	-0.043	0.00639	1.7e-11	32,302	-0.0223	0.00678	0.001	29,631	-0.0368	0.0202	0.068	3,559	-0.043	0.00429	1.1e-23	78,939	-0.0397	0.0537	0.46	495	-0.047	0.0287	0.1	1,668	0.19	-0.0197	0.00393	5.5e-7	93,723	-0.0172	0.00754	0.022	23,824	-0.0156	0.00996	0.12	14,671	0.0152	0.0279	0.58	2,001	-0.0144	0.00529	0.0064	51,351	0.0404	0.0647	0.53	411	-0.0447	0.033	0.18	1,465	0.73	-0.0057	0.00277	0.039	128,308	-0.0266	0.00276	6.4e-22	128,308
Heart Rate	-0.0576	0.0024	2.8e-127	240,155	6.6e-5	-0.0458	0.00487	4.9e-21	56,078	0.0017	-0.0386	0.00551	2.6e-12	44,282	0.00049	-0.0365	0.0163	0.025	5,551	0.73	-0.067	0.00323	4.4e-95	130,214	0.2	-0.0839	0.0405	0.038	905	0.52	-0.0453	0.0215	0.035	3,125	0.3	2.7e-4	-0.0484	0.00303	3.3e-57	146,474	-0.031	0.0063	9.1e-7	32,267	-0.0241	0.00657	0.00025	29,613	-0.0308	0.0199	0.12	3,554	-0.0638	0.00415	2.9e-53	78,883	-0.109	0.0528	0.039	494	-0.0645	0.0285	0.024	1,663	2.1e-6	-0.0721	0.00389	1.3e-76	93,681	-0.062	0.00759	3.2e-16	23,811	-0.0655	0.00991	3.8e-11	14,669	-0.0426	0.0278	0.13	1,997	-0.0722	0.00517	2.9e-44	51,331	-0.056	0.064	0.38	411	-0.0192	0.033	0.56	1,462	0.5	-0.0238	0.00269	8.7e-19	128,233	-0.0504	0.00268	8.5e-79	128,233
Body Temperature	-0.00272	0.00464	0.56	62,719	0.2	-0.0161	0.0106	0.13	11,381	0.5	-0.00851	0.0124	0.49	8,633	0.097	-0.0444	0.0321	0.17	1,323	0.51	0.00524	0.00577	0.36	40,386	0.26	0.0104	0.0729	0.89	280	0.9	-0.098	0.0448	0.029	716	0.42	0.077	-0.00671	0.00563	0.23	42,060	-0.0116	0.0124	0.35	8,194	-0.0201	0.0143	0.16	6,455	-0.0585	0.038	0.12	904	0.000408	0.00719	0.95	25,951	-0.00994	0.0978	0.92	151	-0.0586	0.0581	0.31	405	0.46	0.00598	0.00806	0.46	20,659	-0.0275	0.0201	0.17	3,187	0.0277	0.025	0.27	2,178	-0.0111	0.061	0.86	419	0.0139	0.00958	0.15	14,435	0.00907	0.114	0.94	129	-0.132	0.0702	0.061	311	0.15	-0.00449	0.00491	0.36	39,824	0.00688	0.0049	0.16	39,824
Total Cholesterol	0.0144	0.00374	0.00012	92,312	0.14	0.0323	0.00815	7.6e-5	17,957	0.73	0.024	0.00987	0.015	12,652	0.23	0.0739	0.0288	0.01	1,654	0.017	0.00728	0.00473	0.12	58,581	0.23	-0.00968	0.0679	0.89	349	0.2	0.0134	0.0363	0.71	1,119	0.32	0.032	0.0115	0.00459	0.012	58,179	0.0334	0.00979	0.00066	11,959	0.0151	0.0115	0.19	8,833	0.019	0.0335	0.57	1,090	0.00485	0.00596	0.42	35,532	-0.119	0.0917	0.2	167	-0.0172	0.0465	0.71	598	0.12	0.0229	0.00632	0.00028	34,133	0.0273	0.0145	0.059	5,998	0.0415	0.0189	0.028	3,819	0.167	0.0525	0.0015	564	0.0166	0.00769	0.031	23,049	0.0545	0.101	0.59	182	0.0543	0.0555	0.33	521	0.085	0.00599	0.00402	0.14	57,710	0.00444	0.00402	0.27	57,710
LDL Cholesterol	0.0172	0.00395	1.4e-5	85,659	0.0096	0.0396	0.00851	3.2e-6	16,830	0.87	0.0222	0.0105	0.035	11,247	0.44	0.0838	0.0296	0.0047	1,586	0.019	0.00908	0.00499	0.069	54,598	0.013	-0.00607	0.0714	0.93	336	0.52	0.0142	0.0372	0.7	1,062	0.28	0.011	0.0103	0.00485	0.034	54,219	0.0378	0.0102	0.0002	11,477	0.0153	0.0123	0.21	7,778	0.0282	0.0345	0.41	1,038	0.00105	0.00628	0.87	33,194	-0.0768	0.0977	0.43	164	-0.018	0.0479	0.71	568	0.051	0.0315	0.0066	1.8e-6	31,440	0.0409	0.0153	0.0076	5,353	0.0335	0.02	0.093	3,469	0.177	0.0534	0.00098	548	0.0263	0.00799	0.00097	21,404	0.0173	0.11	0.87	172	0.0618	0.0567	0.28	494	0.13	0.0046	0.00424	0.28	53,786	0.0068	0.00424	0.11	53,786
HDL Cholesterol	0.0476	0.00355	6.9e-41	93,964	9.1e-5	0.0221	0.00817	0.0069	17,968	0.00037	0.0423	0.00936	6.2e-6	13,892	0.81	0.0799	0.0264	0.0026	1,692	0.79	0.0541	0.00447	1.1e-33	58,903	8.2e-4	-0.0053	0.0644	0.93	354	0.24	-0.00249	0.0334	0.94	1,155	0.84	0.0058	0.0635	0.00457	5.8e-44	59,437	0.0429	0.00998	1.7e-5	12,100	0.0417	0.0115	0.00028	9,632	0.0806	0.0345	0.02	1,119	0.0738	0.00604	3.4e-34	35,796	0.0559	0.0939	0.55	174	0.0013	0.0482	0.98	616	0.029	0.026	0.00621	2.9e-5	34,527	-0.0202	0.0147	0.17	5,868	0.0468	0.018	0.0095	4,260	0.0968	0.0501	0.054	573	0.0313	0.00759	3.7e-5	23,107	-0.11	0.104	0.29	180	-0.013	0.0536	0.81	539	0.0072	0.00535	0.00381	0.16	58,038	0.0463	0.0038	3.6e-34	58,038
Triglyceride	-0.0556	0.00369	3.6e-51	96,184	0.00012	-0.0324	0.0082	7.8e-5	18,097	0.15	-0.0398	0.00953	3.1e-5	14,014	0.043	-0.018	0.0277	0.52	1,685	0.00019	-0.0631	0.00468	2.8e-41	60,877	0.0027	-0.185	0.0632	0.0036	353	0.37	-0.00145	0.0342	0.97	1,158	0.43	0.00078	-0.0662	0.00461	9.0e-47	60,348	-0.0411	0.00987	3.1e-5	12,151	-0.053	0.0113	2.6e-6	9,687	-0.0904	0.0335	0.007	1,110	-0.074	0.00603	1.5e-34	36,606	-0.262	0.0841	0.0021	174	-0.0238	0.045	0.6	620	0.0067	-0.0367	0.00614	2.3e-9	35,836	-0.0159	0.0146	0.27	5,946	-0.0105	0.0177	0.55	4,327	0.137	0.0507	0.0072	575	-0.0452	0.00745	1.3e-9	24,271	-0.143	0.104	0.17	179	0.0319	0.0537	0.55	538	0.0016	-0.00216	0.004	0.59	59,982	-0.0542	0.00399	5.2e-42	59,982
Glucose	-0.0739	0.00313	6.6e-123	131,319	0.92	-0.0382	0.00689	3.1e-8	25,592	0.25	-0.0573	0.00738	9.0e-15	22,251	0.2	-0.0576	0.0229	0.012	2,284	0.96	-0.09	0.00403	2.1e-110	79,319	0.72	-0.133	0.0515	0.01	499	0.78	-0.0878	0.0306	0.0041	1,374	0.83	7.1e-8	-0.0738	0.00391	3.6e-79	83,179	-0.0441	0.00843	1.7e-7	16,641	-0.0519	0.00885	4.5e-9	15,506	-0.0613	0.028	0.029	1,513	-0.0913	0.00516	7.1e-70	48,486	-0.114	0.0703	0.11	271	-0.0956	0.0407	0.019	762	9.9e-4	-0.0744	0.00521	3.3e-46	48,140	-0.0274	0.0118	0.02	8,951	-0.0727	0.0138	1.4e-7	6,745	-0.0587	0.0408	0.15	771	-0.0883	0.00647	2.7e-42	30,833	-0.144	0.0822	0.082	228	-0.0823	0.046	0.074	612	0.0007	-0.0109	0.0034	0.0014	78,136	-0.0747	0.00339	2.5e-107	78,136
Ever Smoking	-0.165	0.00538	4.8e-206	234,430 (94,660)	0.029	-0.125	0.0107	8.6e-32	53,819 (25,913)	0.11	-0.14	0.0135	4.4e-25	43,053 (12,688)	0.28	-0.133	0.0481	0.0058	5,458 (943)	0.98	-0.187	0.00709	4.2e-154	128,182 (54,313)	0.016	-0.051	0.106	0.63	869 (231)	0.92	-0.106	0.0631	0.092	3,049 (572)	0.096	6.0e-4	-0.173	0.00704	1.4e-133	143,273 (49,148)	-0.14	0.014	2.6e-23	31,151 (11,697)	-0.152	0.0177	1.1e-17	28,886 (6,263)	-0.127	0.0664	0.055	3,495 (428)	-0.2	0.0092	1.7e-104	77,639 (30,469)	-0.0702	0.167	0.67	472 (79)	0.0239	0.0964	0.8	1,630 (212)	0.0011	-0.15	0.00828	6.3e-73	91,157 (45,512)	-0.105	0.0162	8.5e-11	22,668 (14,216)	-0.122	0.0208	4.1e-9	14,167 (6,425)	-0.13	0.0703	0.064	1,963 (515)	-0.165	0.011	2.8e-51	50,543 (23,844)	-0.0485	0.142	0.73	397 (152)	-0.186	0.0819	0.023	1,419 (360)	0.047	0.00651	0.0117	0.58	7,192	0.0438	0.0117	0.00019	7,192
Alcohol Participation	0.0532	0.00805	4.0e-11	236,198 (209,632)	0.87	0.0139	0.0127	0.28	54,034 (43,555)	0.75	0.0146	0.0149	0.33	43,363 (35,063)	0.66	-0.0213	0.0472	0.65	5,493 (4,596)	0.75	0.102	0.0162	2.8e-10	129,347 (123,434)	0.44	0.234	0.098	0.017	880 (557)	0.97	0.00787	0.0555	0.89	3,081 (2,427)	0.059	2.3e-4	0.0558	0.00989	1.7e-8	144,405 (126,393)	0.0189	0.016	0.24	31,286 (24,597)	0.0121	0.0172	0.48	29,060 (22,626)	-0.00703	0.0555	0.9	3,513 (2,826)	0.111	0.0208	9.9e-8	78,415 (74,795)	0.245	0.13	0.06	480 (286)	0.0923	0.0731	0.21	1,651 (1,263)	0.0014	0.053	0.0138	0.00013	91,793 (83,239)	0.0106	0.0208	0.61	22,748 (18,958)	0.0276	0.0303	0.36	14,303 (12,437)	-0.041	0.0911	0.65	1,980 (1,770)	0.0853	0.0256	0.00086	50,932 (48,639)	0.253	0.153	0.099	400 (271)	-0.122	0.0863	0.16	1,430 (1,164)	0.046	-0.0037	0.012	0.76	6,929	0.0265	0.0119	0.026	6,929
Average Daily Drink 3 Or More	-0.116	0.00718	3.5e-58	166,686 (42,049)	0.038	-0.115	0.0139	1.1e-16	33,757 (11,145)	0.88	-0.0783	0.0158	6.9e-7	25,738 (9,472)	0.92	-0.102	0.0513	0.047	3,783 (741)	0.13	-0.115	0.01	1.8e-30	100,918 (20,064)	0.1	-0.0381	0.165	0.82	450 (88)	0.82	-0.0322	0.0645	0.62	2,040 (539)	0.74	0.32	-0.101	0.00973	1.8e-25	100,382 (19,900)	-0.114	0.0196	4.9e-9	18,799 (4,771)	-0.0766	0.0201	0.00014	16,422 (4,954)	-0.0298	0.0669	0.66	2,315 (384)	-0.1	0.0137	2.4e-13	61,540 (9,517)	0.0157	0.272	0.95	232 (30)	-0.0211	0.0893	0.81	1,074 (244)	0.58	-0.131	0.0104	2.8e-36	66,304 (22,149)	-0.11	0.0194	1.4e-8	14,958 (6,374)	-0.0796	0.0252	0.0016	9,316 (4,518)	-0.186	0.0801	0.02	1,468 (357)	-0.132	0.0144	3.7e-20	39,378 (10,547)	-0.0631	0.217	0.77	218 (58)	-0.0637	0.0917	0.49	966 (295)	0.47	0.0634	0.0135	2.5e-06	127,368 (121,548)	0.0673	0.0134	5.1e-07	127,368 (121,548)
Steps	0.0556	0.0126	1.0e-5	8,704	0.081	-0.0484	0.0522	0.36	502	0.2	0.102	0.049	0.039	534	0.61	0.0704	0.0769	0.36	205	0.57	0.0539	0.0138	8.9e-5	7,319	0.069	-	-	-	<21	-	0.106	0.118	0.37	126	0.97	0.044	0.0713	0.015	1.9e-6	6,159	-0.0124	0.0587	0.83	397	0.0882	0.0584	0.13	386	0.0269	0.0964	0.78	136	0.0713	0.0164	1.3e-5	5,173	-	-	-	<21	0.025	0.175	0.89	62	0.69	0.0223	0.0238	0.35	2,545	-0.187	0.123	0.13	105	0.149	0.105	0.16	148	0.126	0.144	0.39	69	0.016	0.0257	0.53	2,146	-	-	-	<21	0.0148	0.173	0.93	64	0.3	-0.0251	0.00834	0.0026	99,380 (19,733)	-0.0903	0.00828	1e-27	99,380 (19,733)
Time In Bed	0.0365	0.0127	0.0042	8,354	0.39	0.133	0.0532	0.013	475	0.82	0.125	0.0524	0.018	497	0.12	-0.0491	0.0814	0.55	193	0.8	0.0278	0.014	0.048	7,051	0.22	-	-	-	<21	-	0.0683	0.121	0.57	123	0.84	0.1	0.0439	0.015	0.0034	5,934	0.128	0.0585	0.03	380	0.0771	0.0604	0.2	361	-0.0694	0.101	0.49	129	0.0386	0.0165	0.02	4,999	-	-	-	<21	0.0784	0.18	0.67	60	0.44	0.0197	0.0241	0.41	2,420	0.0937	0.136	0.49	95	0.278	0.113	0.015	136	-0.0219	0.158	0.89	64	0.00057	0.0262	0.98	2,052	-	-	-	<21	0.131	0.192	0.5	63	0.17	-0.0491	0.00577	1.6e-17	126,219 (53,417)	-0.146	0.00587	6.9e-136	126,219 (53,417)
Neighborhood Deprivation Index	-0.0333	0.00228	1.8e-48	241,888	0.28	-0.0188	0.00491	0.00013	56,329	0.15	-0.00314	0.00559	0.57	44,561	0.62	-0.00925	0.0163	0.57	5,623	0.36	-0.0458	0.00332	3.6e-43	131,298	0.71	-0.0411	0.0407	0.31	915	0.53	0.00912	0.0217	0.67	3,162	0.49	1.1e-10	-0.0312	0.0029	5.7e-27	147,456	-0.0243	0.0064	0.00015	32,411	-0.00134	0.00674	0.84	29,790	0.00172	0.0202	0.93	3,598	-0.0441	0.00426	3.8e-25	79,471	-0.0648	0.0531	0.22	499	0.0221	0.0287	0.44	1,687	1.0e-6	-0.0362	0.00361	1.2e-23	94,432	-0.0101	0.00757	0.18	23,918	-0.00734	0.00989	0.46	14,771	-0.0293	0.0276	0.29	2,025	-0.0466	0.00524	5.7e-19	51,827	-0.0126	0.064	0.84	416	-0.00829	0.0329	0.8	1,475	0.00037	-0.0127	0.00276	4e-06	129,300	-0.0356	0.00276	4.3e-38	129,300
Stable House Concern	-0.159	0.00688	6.7e-118	236,093 (39,588)	1.3e-4	-0.08	0.0115	2.8e-12	54,866 (14,936)	0.19	-0.109	0.0148	1.8e-13	43,078 (8,478)	0.015	-0.0956	0.0599	0.11	5,494 (474)	0.83	-0.238	0.0107	8.8e-109	128,663 (15,301)	0.0091	0.138	0.14	0.32	874 (93)	0.016	-0.107	0.0764	0.16	3,118 (306)	0.26	1.0e-23	-0.134	0.00917	1.6e-48	143,966 (20,543)	-0.065	0.0159	4.2e-5	31,663 (6,858)	-0.0796	0.0188	2.4e-5	28,817 (4,778)	-0.0847	0.0766	0.27	3,508 (278)	-0.212	0.0141	6.9e-51	77,837 (8,438)	0.54	0.213	0.011	475 (35)	-0.185	0.104	0.075	1,666 (156)	4.2e-12	-0.189	0.0103	3.4e-75	92,127 (19,045)	-0.0946	0.0163	6.4e-9	23,203 (8,078)	-0.153	0.0235	8.0e-11	14,261 (3,700)	-0.111	0.0961	0.25	1,986 (196)	-0.268	0.0163	3.6e-61	50,826 (6,863)	-0.152	0.193	0.43	399 (58)	-0.0129	0.112	0.91	1,452 (150)	1.2e-11	-0.0571	0.0161	0.00039	126,113 (4,076)	-0.19	0.0161	2.5e-32	126,113 (4,076)
Without Living Partner	-0.122	0.00647	9.5e-79	172,709 (55,613)	0.00022	-0.0702	0.0138	3.4e-7	29,714 (15,711)	0.067	-0.0815	0.0151	7.2e-8	31,270 (9,973)	0.084	-0.0248	0.0563	0.66	3,670 (582)	0.54	-0.145	0.00848	2.5e-65	105,425 (28,919)	0.024	0.0906	0.13	0.49	619 (119)	0.83	-0.106	0.0807	0.19	2,011 (309)	0.63	2.5e-5	-0.104	0.00809	4.8e-38	107,537 (37,328)	-0.0543	0.0182	0.0029	17,687 (9,404)	-0.0674	0.0182	0.00021	21,693 (7,160)	-0.00764	0.0639	0.9	2,392 (463)	-0.131	0.0106	3.3e-35	64,356 (20,024)	0.127	0.168	0.45	331 (73)	-0.0986	0.102	0.33	1,078 (204)	0.00054	-0.154	0.0108	2.8e-46	65,172 (18,285)	-0.105	0.0211	5.9e-7	12,027 (6,307)	-0.124	0.0275	6.1e-6	9,577 (2,813)	-0.0906	0.121	0.45	1,278 (119)	-0.171	0.0143	5.1e-33	41,069 (8,895)	0.0683	0.224	0.76	288 (46)	-0.18	0.136	0.19	933 (105)	0.13	-0.0372	0.00712	1.7e-07	103,796 (28,463)	-0.116	0.00728	6.2e-57	103,796 (28,463)
Education Less Than High School	-0.175	0.00898	2.5e-84	234,127 (24,023)	0.014	-0.11	0.014	3.8e-15	53,314 (8,867)	0.001	-0.133	0.0142	7.6e-21	42,901 (11,286)	0.53	-0.116	0.131	0.37	5,523 (105)	0.39	-0.358	0.0211	7.3e-65	128,402 (3,665)	0.013	-0.0198	0.271	0.94	880 (25)	0.12	-0.408	0.16	0.011	3,107 (75)	0.36	6.1e-20	-0.194	0.0118	4.2e-60	143,182 (14,006)	-0.154	0.0195	3.3e-15	31,000 (4,358)	-0.139	0.0173	9.0e-16	28,776 (7,664)	-0.0516	0.157	0.74	3,533 (73)	-0.404	0.0295	1.0e-42	77,741 (1,863)	-	-	-	475 (<21)	-0.273	0.226	0.23	1,657 (36)	1.2e-12	-0.149	0.0136	6.9e-28	90,945 (10,017)	-0.0624	0.0199	0.0017	22,314 (4,509)	-0.121	0.0248	1.1e-6	14,125 (3,622)	-0.308	0.254	0.23	1,990 (32)	-0.301	0.0294	1.4e-24	50,661 (1,802)	-	-	-	405 (<21)	-0.56	0.222	0.012	1,450 (39)	1.9e-9	-0.0509	0.0154	0.00098	129,360 (4,366)	-0.168	0.0156	7.4e-27	129,360 (4,366)
No Health Insurance	-0.0949	0.00975	2.3e-22	233,218 (17,642)	0.12	-0.0555	0.0151	0.00023	53,107 (7,233)	0.021	-0.0101	0.017	0.55	42,618 (6,003)	0.98	-0.196	0.113	0.084	5,491 (129)	0.54	-0.239	0.0194	6.3e-35	128,052 (4,150)	0.048	-0.0854	0.219	0.7	872 (35)	0.33	-0.0635	0.134	0.64	3,078 (92)	0.85	4.0e-16	-0.109	0.0136	9.8e-16	142,771 (8,779)	-0.0945	0.0224	2.5e-5	30,905 (2,965)	-0.00899	0.0213	0.67	28,667 (3,748)	-0.267	0.15	0.075	3,520 (75)	-0.275	0.028	1.1e-22	77,560 (1,931)	-	-	-	476 (<21)	-0.0914	0.189	0.63	1,643 (43)	4.6e-10	-0.0788	0.0138	1.2e-8	90,447 (8,863)	-0.025	0.02	0.21	22,202 (4,268)	-0.00987	0.028	0.72	13,951 (2,255)	-0.125	0.177	0.48	1,971 (54)	-0.199	0.0262	3.6e-14	50,492 (2,219)	-	-	-	396 (<21)	-0.0402	0.189	0.83	1,435 (49)	5.4e-5	-0.0526	0.00886	2.8e-09	126,699 (15,074)	-0.189	0.00889	6.4e-100	126,699 (15,074)
Unemployed Over A Year	-0.135	0.0109	4.0e-35	242,052 (13,409)	0.51	-0.0731	0.0168	1.3e-5	56,372 (5,562)	0.21	-0.0994	0.0225	9.8e-6	44,616 (3,150)	0.063	-0.0916	0.112	0.41	5,626 (132)	0.54	-0.208	0.0188	2.2e-28	131,358 (4,444)	0.63	-0.217	0.233	0.35	917 (33)	0.4	-0.208	0.14	0.14	3,163 (88)	0.71	1.0e-5	-0.128	0.015	1.8e-17	147,540 (6,839)	-0.0926	0.0242	0.00013	32,430 (2,518)	-0.0666	0.028	0.017	29,824 (1,938)	-0.15	0.137	0.27	3,600 (89)	-0.197	0.0263	6.8e-14	79,500 (2,234)	-	-	-	499 (<21)	-0.177	0.186	0.34	1,687 (47)	0.012	-0.142	0.0157	1.7e-19	94,512 (6,570)	-0.0512	0.0229	0.025	23,942 (3,044)	-0.153	0.0373	4.0e-5	14,792 (1,212)	-0.00227	0.196	0.99	2,026 (43)	-0.215	0.0264	4.8e-16	51,858 (2,210)	-	-	-	418 (<21)	-0.283	0.216	0.19	1,476 (41)	0.00029	-0.0426	0.00604	1.8e-12	111,544 (57,344)	-0.122	0.00608	3.3e-89	111,544 (57,344)
Income Less Than $75K	-0.163	0.00641	8.5e-142	190,225 (123,159)	0.12	-0.212	0.0205	4.5e-25	40,967 (37,436)	0.39	-0.123	0.0195	2.9e-10	28,407 (23,812)	0.27	-0.0431	0.0376	0.25	4,348 (2,054)	0.22	-0.157	0.00733	3.9e-102	113,280 (58,278)	0.24	-0.174	0.101	0.087	685 (402)	0.97	-0.187	0.05	0.00018	2,538 (1,177)	0.36	0.0014	-0.153	0.00809	8.9e-80	115,316 (75,848)	-0.199	0.025	1.7e-15	23,870 (21,505)	-0.108	0.0242	9.0e-6	18,647 (15,802)	-0.0776	0.0469	0.098	2,768 (1,330)	-0.148	0.00934	9.9e-57	68,339 (36,340)	-0.176	0.138	0.2	361 (220)	-0.228	0.0665	0.00062	1,331 (651)	0.058	-0.173	0.0104	1.1e-62	74,909 (47,311)	-0.237	0.0353	2.1e-11	17,097 (15,931)	-0.152	0.0325	2.8e-6	9,760 (8,010)	0.0198	0.0631	0.75	1,580 (724)	-0.166	0.0116	3.9e-46	44,941 (21,938)	-0.183	0.152	0.23	324 (182)	-0.135	0.0754	0.073	1,207 (526)	0.023	-0.0896	0.017	1.3e-07	126,453 (3,602)	-0.278	0.0174	1.8e-57	126,453 (3,602)

### Sheet: ST2.Phewas
Supplementary Table 2: Phenome-wide association study in the All of Us Research Program We tested the associations between leukocyte telomere length (LTL), polygenic score for LTL (LTL-PGS), and LTL residualized by LTL-PGS (LTL-residual) and prevalent phecodes in AoU. Heterogeneities of these associations across genetic ancestries and sexes were tested by Cochran's Q test. We further tested whether the associations were heterogeneous between LTL and with LTL-PGS or LTL and LTL-residual. Tests with cases less than 21 were masked per AoU publishing policy. AFR: African-like population, AMR: Admixed American-like population, EAS: East Asian-like population, EUR: European-like population, MID: Middle Eastern-like population, SAS: South Asian-like population, SE: standard error.
					All samples (n = 203,274)				AFR (n = 45,334)				AMR (n = 35,797)				EAS (n = 4,165)				EUR (n = 114,675)				MID (n = 783)				SAS (n = 2,520)				PAncestry_heterogeneity	Female (n = 125,637)				Male (n = 77,637)				PSex_heterogeneity	LTL-PGS (EUR, n = 112,946)				LTL-residuals (EUR, n = 112,946)
Phecode	Group	Description	Sex Code	Cell Proliferative Condition	β	SE	P	Case	β	SE	P	Case	β	SE	P	Case	β	SE	P	Case	β	SE	P	Case	β	SE	P	Case	β	SE	P	Case		β	SE	P	Case	β	SE	P	Case		β	SE	P	Pheterogeneity	β	SE	P	Pheterogeneity
110	Infectious Diseases	Dermatophytosis / Dermatomycosis		-	-0.022	0.0088	0.012	22,844	0.01	0.018	0.57	5,217	-0.042	0.022	0.055	3,713	-0.087	0.088	0.32	225	-0.019	0.012	0.099	13,409	-0.31	0.15	0.038	90	-0.19	0.099	0.05	190	0.045	-0.026	0.012	0.024	12,666	-0.019	0.013	0.16	10,178	0.67	0.00044	0.0094	0.96	0.19	-0.016	0.0096	0.1	0.82
110.1	Infectious Diseases	Dermatophytosis	Both	-	-0.024	0.0092	0.008	21,072	0.01	0.018	0.57	4,847	-0.045	0.023	0.045	3,456	-0.097	0.095	0.31	193	-0.022	0.012	0.066	12,334	-0.34	0.17	0.048	73	-0.18	0.11	0.081	169	0.061	-0.032	0.012	0.0097	11,539	-0.017	0.014	0.21	9,533	0.44	-0.0047	0.0097	0.63	0.26	-0.017	0.01	0.086	0.75
110.11	Infectious Diseases	Dermatophytosis of nail	Both	-	-0.017	0.012	0.15	13,277	0.018	0.023	0.42	3,088	-0.016	0.029	0.59	2,042	0.071	0.13	0.58	99	-0.024	0.015	0.11	7,912	-0.56	0.23	0.014	43	-0.081	0.14	0.57	93	0.12	-0.022	0.015	0.14	7,337	-0.012	0.017	0.5	5,940	0.64	-0.0032	0.012	0.79	0.27	-0.017	0.012	0.17	0.71
110.12	Infectious Diseases	Althete's foot	Both	-	-0.024	0.016	0.14	6,345	0.0032	0.031	0.92	1,595	-0.09	0.038	0.018	1,118	0.034	0.17	0.84	54	-0.006	0.022	0.78	3,506	-0.72	0.3	0.015	28	-0.1	0.2	0.61	44	0.07	-0.025	0.023	0.28	2,857	-0.024	0.022	0.27	3,488	0.97	-0.013	0.017	0.47	0.81	-0.002	0.018	0.91	0.89
110.13	Infectious Diseases	Dermatophytosis of the body	Both	-	-0.049	0.019	0.0085	4,633	0.0096	0.038	0.8	971	-0.085	0.046	0.066	733	-0.3	0.18	0.086	56	-0.046	0.024	0.054	2,805	0.13	0.28	0.65	21	-0.38	0.19	0.045	47	0.13	-0.076	0.025	0.0029	2,353	-0.023	0.026	0.39	2,280	0.15	-0.018	0.019	0.34	0.37	-0.035	0.02	0.073	0.73
110.2	Infectious Diseases	Dermatomycoses	Both	-	-0.017	0.023	0.46	2,762	-0.0015	0.047	0.97	630	-0.056	0.058	0.34	444	-0.062	0.18	0.73	46	-0.0039	0.031	0.9	1,588	-0.26	0.26	0.32	23	-0.11	0.23	0.63	31	0.87	-0.025	0.03	0.39	1,648	-0.004	0.037	0.91	1,114	0.65	0.025	0.026	0.32	0.46	-0.0055	0.025	0.83	0.97
112	Infectious Diseases	Candidiasis	Both	-	-0.13	0.01	2e-35	16,180	-0.091	0.019	1.8e-06	4,219	-0.13	0.023	1.8e-08	3,091	0.07	0.11	0.52	129	-0.14	0.014	5.4e-25	8,590	0.0064	0.18	0.97	52	-0.21	0.13	0.1	99	0.11	-0.11	0.011	4.6e-25	13,928	-0.22	0.027	4.1e-16	2,252	0.00024	-0.016	0.011	0.17	1.4e-12	-0.12	0.011	7.1e-24	0.13
112.3	Infectious Diseases	Candidiasis of skin and nails	Both	-	-0.15	0.024	1.3e-09	2,702	-0.15	0.051	0.0028	552	-0.13	0.067	0.048	349	-	-	-	<21	-0.15	0.03	1.1e-06	1,770	-	-	-	<21	-	-	-	<21	0.94	-0.16	0.027	2.3e-09	2,230	-0.091	0.058	0.12	472	0.27	-0.026	0.024	0.29	0.0018	-0.11	0.025	4.7e-06	0.4
117	Infectious Diseases	Mycoses		-	-0.2	0.029	2.7e-12	1,978	-0.23	0.062	0.00021	390	-0.21	0.063	0.00084	397	-0.14	0.24	0.56	28	-0.18	0.038	1.8e-06	1,148	-	-	-	<21	-	-	-	<21	0.9	-0.2	0.036	2e-08	1,235	-0.2	0.047	2.2e-05	743	0.94	-0.0087	0.03	0.77	0.00037	-0.15	0.031	8.9e-07	0.59
117.1	Infectious Diseases	Histoplasmosis	Both	-	-0.11	0.1	0.29	167	0.19	0.24	0.44	23	-	-	-	<21	-	-	-	<21	-0.12	0.11	0.26	134	-	-	-	<21	-	-	-	<21	0.24	-0.096	0.13	0.45	101	-0.13	0.16	0.42	66	0.87	0.15	0.087	0.093	0.054	-0.14	0.092	0.13	0.92
117.2	Infectious Diseases	Coccidioidomycosis	Both	-	-0.22	0.074	0.0028	296	-0.01	0.21	0.96	32	-0.22	0.15	0.14	71	-	-	-	<21	-0.28	0.095	0.0028	181	-	-	-	<21	-	-	-	<21	0.61	-0.26	0.1	0.0094	160	-0.17	0.11	0.11	136	0.53	-0.06	0.075	0.42	0.064	-0.23	0.079	0.0042	0.64
117.3	Infectious Diseases	Blastomycotic infection	Both	-	-0.22	0.26	0.39	25	-	-	-	<21	-	-	-	<21	-	-	-	<21	-	-	-	<21	-	-	-	<21	-	-	-	<21	-	-	-	-	<21	-	-	-	<21	0.97	-	-	-	0.32	-	-	-	0.99
117.4	Infectious Diseases	Aspergillosis	Both	-	-0.3	0.07	1.3e-05	347	-0.42	0.18	0.021	50	-0.39	0.18	0.031	52	-	-	-	<21	-0.27	0.083	0.0014	237	-	-	-	<21	-	-	-	<21	0.66	-0.32	0.096	0.00098	180	-0.28	0.099	0.0041	167	0.81	0.0055	0.066	0.93	0.011	-0.24	0.069	0.00056	0.8
130	Infectious Diseases	Spirochetal infection		-	-0.02	0.03	0.52	1,769	-0.2	0.15	0.17	66	-0.1	0.13	0.42	94	-	-	-	<21	-0.0068	0.032	0.83	1,583	-	-	-	<21	-	-	-	<21	0.38	-0.016	0.039	0.68	1,045	-0.028	0.048	0.56	724	0.85	0.011	0.026	0.67	0.66	-0.0081	0.026	0.76	0.98
130.1	Infectious Diseases	Lyme disease	Both	-	0.0039	0.032	0.9	1,562	-0.082	0.19	0.66	41	-0.12	0.16	0.46	56	-	-	-	<21	0.0078	0.033	0.81	1,443	-	-	-	<21	-	-	-	<21	0.59	0.0043	0.041	0.92	944	0.00062	0.051	0.99	618	0.96	0.012	0.027	0.67	0.93	0.0055	0.028	0.84	0.96
131	Infectious Diseases	Protozoan infection	Both	-	-0.14	0.026	1.9e-07	2,040	-0.1	0.031	0.00083	1,470	-0.16	0.083	0.06	209	-	-	-	<21	-0.28	0.064	1.7e-05	350	-	-	-	<21	-	-	-	<21	0.049	-0.14	0.027	1.9e-07	1,928	-0.079	0.11	0.49	112	0.59	0.017	0.054	0.76	0.00048	-0.25	0.053	2.9e-06	0.75
132	Infectious Diseases	Infestation (lice, mites)		-	-0.098	0.027	0.00035	2,022	0.042	0.051	0.41	523	-0.042	0.058	0.47	428	-	-	-	<21	-0.19	0.039	5.5e-07	1,034	-	-	-	<21	-	-	-	<21	0.0026	-0.12	0.034	0.00031	1,276	-0.051	0.045	0.25	746	0.2	-0.0051	0.032	0.87	0.00016	-0.17	0.032	2.4e-07	0.59
132.1	Infectious Diseases	Pediculosis and phthirus infestation	Both	-	-0.11	0.066	0.086	331	0.00075	0.15	1	60	0.073	0.15	0.62	60	-	-	-	<21	-0.22	0.084	0.0098	207	-	-	-	<21	-	-	-	<21	0.16	-0.16	0.08	0.045	226	-0.002	0.12	0.99	105	0.27	0.0016	0.07	0.98	0.046	-0.19	0.07	0.0078	0.78
133	Infectious Diseases	Arthropod-borne diseases		-	0.05	0.078	0.52	262	0.17	0.26	0.5	21	-0.65	0.27	0.016	24	-	-	-	<21	0.13	0.086	0.14	210	-	-	-	<21	-	-	-	<21	0.021	0.04	0.1	0.7	147	0.06	0.12	0.61	115	0.9	0.04	0.069	0.57	0.43	0.093	0.071	0.19	0.77
134	Infectious Diseases	Helminthiases		-	-0.099	0.063	0.12	378	-0.13	0.15	0.36	67	-0.085	0.14	0.54	81	-	-	-	<21	-0.12	0.083	0.13	214	-	-	-	<21	-	-	-	<21	0.96	-0.089	0.075	0.24	265	-0.12	0.12	0.31	113	0.83	0.096	0.069	0.16	0.041	-0.14	0.069	0.05	0.92
134.1	Infectious Diseases	Intestinal helminthiases	Both	-	-0.092	0.084	0.28	211	-0.11	0.19	0.55	42	-0.19	0.17	0.27	54	-	-	-	<21	-0.087	0.12	0.45	108	-	-	-	<21	-	-	-	<21	0.89	-0.061	0.1	0.54	145	-0.16	0.15	0.3	66	0.59	0.072	0.097	0.46	0.29	-0.096	0.096	0.32	0.95
136	Infectious Diseases	Other infectious and parasitic diseases		-	-0.14	0.024	1.4e-08	2,781	-0.26	0.059	9.2e-06	441	-0.011	0.056	0.85	478	-0.36	0.27	0.19	24	-0.14	0.03	2.7e-06	1,811	-	-	-	<21	-	-	-	<21	0.015	-0.092	0.03	0.0019	1,757	-0.21	0.04	7.6e-08	1,024	0.015	-0.01	0.024	0.67	0.00073	-0.11	0.024	7e-06	0.45
145	Neoplasms	Cancer of mouth	Both	Non-Hematologic	-0.22	0.054	6e-05	606	-0.27	0.14	0.052	83	-0.53	0.17	0.0018	65	-	-	-	<21	-0.14	0.062	0.021	448	-	-	-	<21	-	-	-	<21	0.086	-0.28	0.084	0.0009	245	-0.17	0.068	0.013	361	0.32	-0.05	0.048	0.3	0.24	-0.1	0.051	0.045	0.62
145.1	Neoplasms	Cancer of lip	Both	Non-Hematologic	-0.43	0.17	0.014	60	-	-	-	<21	-	-	-	<21	-	-	-	<21	-0.42	0.2	0.034	47	-	-	-	<21	-	-	-	<21	-	-0.5	0.23	0.032	33	-0.33	0.26	0.2	27	0.61	-0.15	0.15	0.33	0.27	-0.31	0.16	0.058	0.67
145.2	Neoplasms	Cancer of tongue	Both	Non-Hematologic	-0.28	0.082	0.00069	266	-0.63	0.26	0.014	27	-0.4	0.3	0.17	21	-	-	-	<21	-0.2	0.09	0.023	213	-	-	-	<21	-	-	-	<21	0.26	-0.67	0.16	2.3e-05	74	-0.12	0.093	0.19	192	0.0029	-0.08	0.069	0.25	0.27	-0.14	0.074	0.052	0.6
145.3	Neoplasms	Cancer of major salivary glands	Both	Non-Hematologic	0.22	0.1	0.04	137	0.053	0.24	0.83	24	-	-	-	<21	-	-	-	<21	0.26	0.12	0.031	99	-	-	-	<21	-	-	-	<21	0.66	0.11	0.14	0.45	72	0.32	0.15	0.028	65	0.3	0.035	0.1	0.73	0.15	0.22	0.1	0.029	0.79
145.4	Neoplasms	Cancer of the gums	Both	Non-Hematologic	-0.38	0.21	0.079	39	-	-	-	<21	-	-	-	<21	-	-	-	<21	-0.27	0.25	0.28	27	-	-	-	<21	-	-	-	<21	-	-	-	-	<21	-0.21	0.28	0.46	22	0.4	-0.18	0.2	0.38	0.77	-0.28	0.22	0.19	0.97
145.5	Neoplasms	Cancer of the mouth floor	Both	Non-Hematologic	-0.53	0.19	0.0059	49	-	-	-	<21	-	-	-	<21	-	-	-	<21	-0.4	0.24	0.088	31	-	-	-	<21	-	-	-	<21	0.47	-	-	-	<21	-0.52	0.24	0.029	31	0.98	0.19	0.19	0.31	0.05	-0.4	0.2	0.044	1
149	Neoplasms	Cancer of larynx, pharynx, nasal cavities	Both	Non-Hematologic	-0.22	0.052	1.9e-05	651	-0.44	0.12	0.00024	117	-0.36	0.15	0.017	79	-	-	-	<21	-0.13	0.062	0.035	440	-	-	-	<21	-	-	-	<21	0.043	-0.27	0.086	0.0014	228	-0.19	0.063	0.0028	423	0.42	-0.011	0.048	0.82	0.13	-0.11	0.051	0.026	0.84
149.1	Neoplasms	Cancer of oropharynx	Both	Non-Hematologic	-0.25	0.081	0.0023	273	-0.65	0.21	0.0018	42	-0.32	0.24	0.19	31	-	-	-	<21	-0.15	0.093	0.12	196	-	-	-	<21	-	-	-	<21	0.084	-0.36	0.16	0.023	70	-0.2	0.091	0.029	203	0.37	-0.11	0.072	0.13	0.75	-0.11	0.077	0.16	0.74
149.2	Neoplasms	Cancer of nasopharynx	Both	Non-Hematologic	0.095	0.14	0.49	79	-	-	-	<21	-	-	-	<21	-	-	-	<21	0.07	0.17	0.69	50	-	-	-	<21	-	-	-	<21	0.86	0.13	0.2	0.52	38	0.066	0.19	0.73	41	0.82	0.32	0.14	0.024	0.26	-0.04	0.15	0.79	0.63
149.3	Neoplasms	Cancer of hypopharynx	Both	Non-Hematologic	-0.71	0.21	0.00067	42	-	-	-	<21	-	-	-	<21	-	-	-	<21	-0.53	0.26	0.039	27	-	-	-	<21	-	-	-	<21	-	-	-	-	<21	-0.75	0.27	0.0047	24	0.75	-0.032	0.2	0.87	0.13	-0.44	0.22	0.043	0.79
149.4	Neoplasms	Cancer of larynx	Both	Non-Hematologic	-0.37	0.094	6.9e-05	203	-0.49	0.18	0.0049	55	-0.51	0.28	0.069	23	-	-	-	<21	-0.26	0.12	0.029	122	-	-	-	<21	-	-	-	<21	0.47	-0.36	0.16	0.027	66	-0.38	0.11	0.00076	137	0.91	-0.007	0.091	0.94	0.088	-0.22	0.099	0.024	0.79
149.9	Neoplasms	Cancer of of nasal cavities	Both	Non-Hematologic	-0.11	0.13	0.39	103	-	-	-	<21	-	-	-	<21	-	-	-	<21	0.082	0.15	0.58	71	-	-	-	<21	-	-	-	<21	0.092	-0.27	0.2	0.19	39	-0.015	0.16	0.92	64	0.33	-0.016	0.12	0.89	0.61	0.078	0.12	0.52	0.99
150	Neoplasms	Cancer of esophagus		Non-Hematologic	-0.17	0.085	0.045	241	-0.44	0.27	0.1	24	0.089	0.27	0.74	22	-	-	-	<21	-0.17	0.096	0.08	185	-	-	-	<21	-	-	-	<21	0.38	-0.28	0.15	0.063	75	-0.12	0.1	0.23	166	0.38	0.029	0.075	0.7	0.1	-0.14	0.08	0.077	0.83
151	Neoplasms	Cancer of stomach		Non-Hematologic	0.0066	0.073	0.93	307	0.2	0.16	0.21	57	-0.13	0.18	0.48	49	-	-	-	<21	-0.039	0.092	0.67	192	-	-	-	<21	-	-	-	<21	0.33	-0.047	0.097	0.63	172	0.072	0.11	0.5	135	0.41	-0.12	0.073	0.097	0.48	0.018	0.076	0.82	0.64
153	Neoplasms	Colorectal cancer	Both	Non-Hematologic	-0.053	0.024	0.03	2,827	-0.084	0.052	0.11	560	0.038	0.064	0.55	385	0.03	0.21	0.88	38	-0.059	0.03	0.053	1,828	-	-	-	<21	-	-	-	<21	0.47	-0.02	0.034	0.56	1,425	-0.085	0.034	0.013	1,402	0.18	0.013	0.024	0.59	0.064	-0.058	0.025	0.022	0.98
153.2	Neoplasms	Colon cancer	Both	Non-Hematologic	0.025	0.03	0.4	1,920	0.045	0.072	0.53	293	0.059	0.082	0.47	238	-0.1	0.24	0.68	29	0.013	0.035	0.72	1,351	-	-	-	<21	-	-	-	<21	0.89	0.0011	0.04	0.98	1,050	0.054	0.043	0.21	870	0.37	0.016	0.028	0.55	0.93	0.0018	0.029	0.95	0.81
153.3	Neoplasms	Malignant neoplasm of rectum, rectosigmoid junction, and anus	Both	Non-Hematologic	-0.14	0.034	4.8e-05	1,391	-0.15	0.067	0.028	335	0.027	0.083	0.74	222	-	-	-	<21	-0.17	0.045	0.00018	810	-	-	-	<21	-	-	-	<21	0.21	-0.063	0.051	0.22	616	-0.2	0.045	1.2e-05	775	0.045	0.0058	0.036	0.87	0.0023	-0.15	0.038	6.6e-05	0.74
155	Neoplasms	Cancer of liver and intrahepatic bile duct		Non-Hematologic	-0.24	0.051	2.3e-06	674	-0.17	0.11	0.14	128	-0.21	0.11	0.064	136	-	-	-	<21	-0.26	0.066	8.6e-05	389	-	-	-	<21	-	-	-	<21	0.74	-0.18	0.073	0.016	314	-0.29	0.069	1.9e-05	360	0.24	0.017	0.051	0.75	0.00095	-0.22	0.055	4.6e-05	0.67
155.1	Neoplasms	Malignant neoplasm of liver, primary	Both	Non-Hematologic	-0.25	0.059	1.9e-05	497	-0.062	0.12	0.62	103	-0.29	0.13	0.023	108	-	-	-	<21	-0.3	0.08	0.00017	268	-	-	-	<21	-	-	-	<21	0.24	-0.17	0.088	0.053	214	-0.31	0.077	4.9e-05	283	0.22	-0.011	0.062	0.85	0.004	-0.24	0.066	0.0003	0.54
157	Neoplasms	Pancreatic cancer		Non-Hematologic	-0.13	0.055	0.016	575	0.0031	0.15	0.98	70	-0.48	0.15	0.0014	79	-	-	-	<21	-0.13	0.064	0.049	411	-	-	-	<21	-	-	-	<21	0.0055	-0.1	0.073	0.15	310	-0.17	0.08	0.038	265	0.57	-0.019	0.05	0.71	0.19	-0.097	0.053	0.067	0.72
158	Neoplasms	Neoplasm of unspecified nature of digestive system	Both	Non-Hematologic	0.076	0.028	0.0072	2,053	0.09	0.071	0.21	288	0.072	0.079	0.37	250	0.13	0.22	0.56	35	0.082	0.033	0.013	1,455	-	-	-	<21	-	-	-	<21	0.45	0.086	0.036	0.018	1,209	0.057	0.044	0.19	844	0.61	0.044	0.027	0.099	0.37	0.059	0.028	0.033	0.59
159	Neoplasms	Malignant neoplasm of other and ill-defined sites within the digestive organs and peritoneum		Non-Hematologic	0.047	0.051	0.35	629	0.059	0.12	0.63	97	-0.085	0.15	0.56	78	-	-	-	<21	0.068	0.06	0.26	443	-	-	-	<21	-	-	-	<21	0.62	-0.022	0.067	0.74	368	0.14	0.077	0.061	261	0.1	0.053	0.048	0.27	0.85	0.035	0.05	0.48	0.68
159.2	Neoplasms	Malignant neoplasm of small intestine, including duodenum	Both	Non-Hematologic	-0.038	0.09	0.68	206	0.11	0.21	0.61	33	-0.13	0.29	0.65	21	-	-	-	<21	-0.055	0.1	0.6	151	-	-	-	<21	-	-	-	<21	0.74	-0.057	0.12	0.64	114	-0.012	0.13	0.93	92	0.8	0.039	0.083	0.63	0.48	-0.069	0.087	0.43	0.92
159.3	Neoplasms	Malignant neoplasm of gallbladder and extrahepatic bile ducts	Both	Non-Hematologic	-0.028	0.11	0.8	139	-	-	-	<21	0.12	0.26	0.65	23	-	-	-	<21	-0.014	0.14	0.92	91	-	-	-	<21	-	-	-	<21	0.81	-0.11	0.15	0.45	73	0.064	0.16	0.68	66	0.41	-0.046	0.11	0.67	0.86	-0.0042	0.11	0.97	0.95
159.4	Neoplasms	Malignant neoplasm of retroperitoneum and peritoneum	Both	Non-Hematologic	-0.0078	0.087	0.93	210	-0.089	0.21	0.67	34	-0.35	0.25	0.16	28	-	-	-	<21	0.06	0.1	0.56	145	-	-	-	<21	-	-	-	<21	0.29	-0.039	0.1	0.71	149	0.065	0.16	0.68	61	0.59	0.011	0.084	0.89	0.71	0.049	0.086	0.56	0.93
164	Neoplasms	Cancer of intrathoracic organs		Non-Hematologic	-0.076	0.092	0.41	195	0.24	0.2	0.22	35	-0.37	0.25	0.14	27	-	-	-	<21	-0.1	0.11	0.38	129	-	-	-	<21	-	-	-	<21	0.14	-0.16	0.12	0.18	123	0.062	0.15	0.67	72	0.25	-0.019	0.089	0.83	0.57	-0.08	0.093	0.39	0.89
165	Neoplasms	Cancer within the respiratory system		Non-Hematologic	-0.0093	0.03	0.75	1,932	0.045	0.069	0.52	322	-0.0095	0.11	0.93	147	0.26	0.22	0.24	34	-0.024	0.034	0.49	1,419	-	-	-	<21	-	-	-	<21	0.52	0.05	0.038	0.18	1,161	-0.1	0.047	0.031	771	0.012	0.068	0.027	0.012	0.036	-0.04	0.029	0.16	0.72
165.1	Neoplasms	Cancer of bronchus; lung	Both	Non-Hematologic	-0.011	0.03	0.7	1,902	0.042	0.07	0.55	314	-0.0031	0.11	0.98	143	0.26	0.22	0.24	34	-0.026	0.035	0.45	1,401	-	-	-	<21	-	-	-	<21	0.52	0.05	0.038	0.19	1,145	-0.11	0.047	0.025	757	0.01	0.066	0.027	0.015	0.037	-0.041	0.029	0.15	0.74
170	Neoplasms	Cancer of bone and connective tissue		Non-Hematologic	0.11	0.037	0.0032	1,148	0.29	0.088	0.0012	168	0.033	0.097	0.73	161	-	-	-	<21	0.084	0.044	0.058	789	-	-	-	<21	-	-	-	<21	0.18	0.16	0.048	0.0011	650	0.035	0.056	0.54	498	0.1	0.062	0.036	0.087	0.7	0.062	0.037	0.093	0.7
170.1	Neoplasms	Bone cancer	Both	Non-Hematologic	0.065	0.06	0.28	429	0.38	0.15	0.013	52	-0.18	0.16	0.25	64	-	-	-	<21	0.066	0.071	0.36	301	-	-	-	<21	-	-	-	<21	0.036	0.1	0.078	0.2	242	0.013	0.091	0.89	187	0.47	0.05	0.058	0.39	0.87	0.041	0.059	0.49	0.79
170.2	Neoplasms	Cancer of connective tissue	Both	Non-Hematologic	0.13	0.042	0.002	850	0.29	0.1	0.0038	128	0.044	0.11	0.7	117	-	-	-	<21	0.11	0.051	0.035	583	-	-	-	<21	-	-	-	<21	0.32	0.19	0.055	0.00054	479	0.038	0.065	0.56	371	0.074	0.083	0.042	0.047	0.71	0.079	0.043	0.062	0.66
172	Neoplasms	Skin cancer		Non-Hematologic	0.074	0.013	3.5e-08	10,886	0.13	0.086	0.14	197	0.016	0.071	0.82	347	0.23	0.23	0.33	28	0.073	0.014	1.1e-07	10,287	-	-	-	<21	-	-	-	<21	0.1	0.12	0.018	2.6e-10	5,560	0.022	0.02	0.27	5,326	0.00046	0.043	0.011	6.2e-05	0.093	0.047	0.011	4e-05	0.14
172.1	Neoplasms	Melanomas of skin, dx or hx	Both	Non-Hematologic	0.27	0.026	4.4e-25	2,299	0.4	0.2	0.047	32	0.12	0.16	0.45	59	-	-	-	<21	0.27	0.026	5.5e-24	2,196	-	-	-	<21	-	-	-	<21	0.54	0.31	0.036	9.8e-18	1,149	0.22	0.038	5.1e-09	1,150	0.098	0.11	0.022	1.5e-06	2.5e-06	0.2	0.022	3.8e-19	0.041
172.11	Neoplasms	Melanomas of skin	Both	Non-Hematologic	0.27	0.026	4.4e-25	2,299	0.4	0.2	0.047	32	0.12	0.16	0.45	59	-	-	-	<21	0.27	0.026	5.5e-24	2,196	-	-	-	<21	-	-	-	<21	0.54	0.31	0.036	9.8e-18	1,149	0.22	0.038	5.1e-09	1,150	0.098	0.11	0.022	1.5e-06	2.5e-06	0.2	0.022	3.8e-19	0.041
172.2	Neoplasms	Other non-epithelial cancer of skin	Both	Non-Hematologic	0.036	0.015	0.015	9,066	0.12	0.095	0.23	158	-0.025	0.078	0.75	287	0.22	0.28	0.43	21	0.035	0.015	0.019	8,578	-	-	-	<21	-	-	-	<21	0.045	0.079	0.02	9e-05	4,536	-0.016	0.021	0.44	4,530	0.0011	0.032	0.012	0.0072	0.85	0.018	0.012	0.14	0.39
172.21	Neoplasms	Basal cell carcinoma	Both	Non-Hematologic	0.094	0.018	1.7e-07	5,735	-	-	-	<21	0.074	0.11	0.51	136	-	-	-	<21	0.091	0.018	4.3e-07	5,561	-	-	-	<21	-	-	-	<21	0.76	0.13	0.025	5.6e-07	2,818	0.056	0.025	0.026	2,917	0.054	0.059	0.014	3.5e-05	0.16	0.059	0.015	8e-05	0.17
172.22	Neoplasms	Squamous cell carcinoma	Both	Non-Hematologic	-0.15	0.026	7.4e-09	2,983	-0.021	0.15	0.89	66	-0.27	0.15	0.07	81	-	-	-	<21	-0.14	0.026	3e-08	2,820	-	-	-	<21	-	-	-	<21	0.49	-0.075	0.038	0.048	1,286	-0.21	0.034	1.2e-09	1,697	0.0099	-0.019	0.02	0.34	0.00012	-0.12	0.021	1.7e-08	0.5
172.3	Neoplasms	Carcinoma in situ of skin	Both	Non-Hematologic	0.022	0.03	0.45	2,110	-0.15	0.24	0.53	29	0.18	0.19	0.37	44	-	-	-	<21	0.019	0.029	0.53	2,033	-	-	-	<21	-	-	-	<21	0.56	0.11	0.042	0.0072	997	-0.065	0.041	0.11	1,113	0.0023	-0.006	0.023	0.79	0.51	0.019	0.024	0.43	0.99
173	Neoplasms	Neoplasm of uncertain behavior of skin	Both	Non-Hematologic	0.12	0.011	1.1e-26	14,644	0.19	0.037	1.9e-07	1,007	0.089	0.038	0.018	1,116	-0.03	0.097	0.75	182	0.11	0.012	7.8e-21	12,197	-0.0053	0.21	0.98	42	0.033	0.13	0.8	100	0.16	0.13	0.014	2.1e-19	8,549	0.095	0.017	4e-08	6,095	0.16	0.041	0.0098	2.7e-05	4.2e-06	0.085	0.01	2.2e-17	0.074
174	Neoplasms	Breast cancer	Both	Non-Hematologic	-0.0094	0.016	0.55	7,216	-0.00011	0.04	1	958	-0.0076	0.045	0.87	823	-0.018	0.11	0.87	140	-0.0095	0.018	0.6	5,235	-	-	-	<21	-0.22	0.2	0.28	43	0.93	-0.011	0.016	0.5	7,108	0.065	0.12	0.59	108	0.54	0.023	0.015	0.12	0.17	-0.016	0.015	0.29	0.79
174.1	Neoplasms	Breast cancer [female]	Female	Non-Hematologic	-0.02	0.016	0.22	6,905	-0.014	0.041	0.73	922	-0.02	0.047	0.67	772	-0.029	0.12	0.8	132	-0.019	0.019	0.33	5,020	-	-	-	<21	-0.2	0.21	0.33	42	0.96	-0.02	0.016	0.22	6,905	-	-	-	NA	-	0.017	0.015	0.26	0.14	-0.025	0.015	0.11	0.8
174.11	Neoplasms	Malignant neoplasm of female breast	Female	Non-Hematologic	-0.026	0.016	0.11	6,559	-0.019	0.042	0.65	880	-0.01	0.047	0.83	738	-0.046	0.12	0.7	124	-0.028	0.019	0.15	4,759	-	-	-	<21	-0.21	0.21	0.32	41	0.95	-0.026	0.016	0.11	6,559	-	-	-	NA	-	0.02	0.015	0.19	0.051	-0.034	0.016	0.032	0.83
174.2	Neoplasms	Breast cancer [male]	Male	Non-Hematologic	0.15	0.16	0.34	61	-	-	-	<21	-	-	-	<21	-	-	-	<21	0.081	0.18	0.65	49	-	-	-	<21	-	-	-	<21	-	-	-	-	NA	0.15	0.16	0.34	61	-	0.049	0.11	0.66	0.88	-0.038	0.12	0.74	0.57
174.3	Neoplasms	Neoplasm of uncertain behavior of breast	Both	Non-Hematologic	0.059	0.053	0.27	541	0.033	0.14	0.82	67	-0.053	0.13	0.68	98	-	-	-	<21	0.09	0.065	0.17	358	-	-	-	<21	-	-	-	<21	0.79	0.056	0.055	0.3	528	-	-	-	<21	0.65	0.069	0.054	0.2	0.81	0.056	0.054	0.3	0.69
175	Neoplasms	Acquired absence of breast	Female	Non-Hematologic	-0.1	0.011	8.6e-21	14,978	-0.026	0.026	0.32	2,311	-0.086	0.024	0.0003	2,957	-0.015	0.1	0.89	160	-0.13	0.014	1.5e-20	9,439	-0.066	0.21	0.75	39	-0.16	0.15	0.29	72	0.017	-0.1	0.011	8.6e-21	14,978	-	-	-	NA	-	0.0075	0.0093	0.42	3.2e-16	-0.11	0.0096	1.7e-29	0.22
180	Neoplasms	Cervical cancer and dysplasia	Female	Non-Hematologic	-0.036	0.017	0.036	5,209	0.015	0.034	0.67	1,202	-0.091	0.039	0.021	973	-0.36	0.14	0.012	81	-0.029	0.023	0.21	2,908	-	-	-	<21	-0.46	0.24	0.056	29	0.029	-0.036	0.017	0.036	5,209	-	-	-	NA	-	-0.022	0.019	0.24	0.83	-0.02	0.019	0.28	0.77
180.1	Neoplasms	Cervical cancer	Female	Non-Hematologic	-0.18	0.054	0.0011	553	-0.25	0.11	0.022	133	-0.0057	0.11	0.96	113	-	-	-	<21	-0.19	0.074	0.0087	296	-	-	-	<21	-	-	-	<21	0.27	-0.18	0.054	0.0011	553	-	-	-	NA	-	0.029	0.058	0.62	0.018	-0.17	0.061	0.0053	0.8
180.3	Neoplasms	Cervical intraepithelial neoplasia [CIN] [Cervical dysplasia]	Female	Non-Hematologic	-0.016	0.018	0.36	4,812	0.045	0.035	0.2	1,106	-0.095	0.041	0.02	893	-0.35	0.15	0.017	77	-0.0057	0.023	0.81	2,692	-	-	-	<21	-0.46	0.24	0.06	28	0.0087	-0.016	0.018	0.36	4,812	-	-	-	NA	-	-0.021	0.02	0.29	0.62	-0.0024	0.019	0.9	0.91
182	Neoplasms	Malignant neoplasm of uterus	Female	Non-Hematologic	-0.08	0.039	0.041	1,089	-0.11	0.1	0.3	150	-0.023	0.098	0.82	166	-	-	-	<21	-0.092	0.047	0.052	755	-	-	-	<21	-	-	-	<21	0.91	-0.08	0.039	0.041	1,089	-	-	-	NA	-	0.031	0.037	0.4	0.041	-0.094	0.039	0.016	0.97
184	Neoplasms	Cancer of other female genital organs	Female	Non-Hematologic	-0.081	0.033	0.014	1,481	0.028	0.074	0.7	259	-0.14	0.086	0.094	214	-0.37	0.27	0.16	25	-0.096	0.041	0.019	974	-	-	-	<21	-	-	-	<21	0.26	-0.081	0.033	0.014	1,481	-	-	-	NA	-	-0.031	0.032	0.35	0.21	-0.082	0.034	0.015	0.79
184.1	Neoplasms	Malignant neoplasm of ovary and other uterine adnexa	Female	Non-Hematologic	-0.023	0.041	0.58	934	0.19	0.1	0.055	133	-0.1	0.1	0.32	151	-	-	-	<21	-0.055	0.051	0.28	626	-	-	-	<21	-	-	-	<21	0.12	-0.023	0.041	0.58	934	-	-	-	NA	-	-0.009	0.04	0.82	0.48	-0.049	0.042	0.24	0.92
184.11	Neoplasms	Malignant neoplasm of ovary	Female	Non-Hematologic	0.0016	0.045	0.97	789	0.21	0.12	0.073	100	-0.07	0.11	0.53	123	-	-	-	<21	-0.026	0.054	0.64	545	-	-	-	<21	-	-	-	<21	0.27	0.0016	0.045	0.97	789	-	-	-	NA	-	-0.0023	0.043	0.96	0.74	-0.02	0.044	0.65	0.94
184.2	Neoplasms	Cancer of other female genital organs (excluding uterus and ovary)	Female	Non-Hematologic	-0.2	0.059	0.00071	460	-0.067	0.11	0.54	117	-0.5	0.19	0.0077	49	-	-	-	<21	-0.2	0.076	0.009	285	-	-	-	<21	-	-	-	<21	0.13	-0.2	0.059	0.00071	460	-	-	-	NA	-	-0.06	0.06	0.31	0.15	-0.17	0.063	0.0054	0.8
185	Neoplasms	Cancer of prostate	Male	Non-Hematologic	0.099	0.021	3.9e-06	4,152	0.097	0.053	0.066	627	0.16	0.084	0.063	263	0.27	0.29	0.35	26	0.091	0.024	0.00016	3,203	-	-	-	<21	0.55	0.28	0.05	22	0.51	-	-	-	NA	0.099	0.021	3.9e-06	4,152	-	0.016	0.018	0.4	0.013	0.074	0.019	0.00014	0.59
187	Neoplasms	Cancer of other male genital organs	Male	Non-Hematologic	0.018	0.06	0.77	431	-0.17	0.16	0.29	59	-0.034	0.16	0.83	57	-	-	-	<21	0.042	0.07	0.55	307	-	-	-	<21	-	-	-	<21	0.47	-	-	-	NA	0.018	0.06	0.77	431	-	0.096	0.058	0.094	0.55	-0.0012	0.059	0.98	0.63
187.1	Neoplasms	Malignant neoplasm of unspecified male genital organ	Male	Non-Hematologic	-0.11	0.15	0.45	73	-	-	-	<21	-	-	-	<21	-	-	-	<21	-0.098	0.19	0.6	46	-	-	-	<21	-	-	-	<21	0.84	-	-	-	NA	-0.11	0.15	0.45	73	-	0.056	0.14	0.7	0.51	-0.12	0.15	0.42	0.91
187.2	Neoplasms	Malignant neoplasm of testis	Male	Non-Hematologic	-0.029	0.087	0.74	194	-	-	-	<21	-0.012	0.2	0.95	36	-	-	-	<21	-0.017	0.1	0.87	140	-	-	-	<21	-	-	-	<21	0.68	-	-	-	NA	-0.029	0.087	0.74	194	-	0.16	0.086	0.059	0.18	-0.082	0.086	0.34	0.63
187.8	Neoplasms	Neoplasm of uncertain behavior of male genital organs	Male	Non-Hematologic	0.066	0.1	0.52	152	-0.11	0.22	0.61	31	-	-	-	<21	-	-	-	<21	0.11	0.12	0.36	110	-	-	-	<21	-	-	-	<21	0.38	-	-	-	NA	0.066	0.1	0.52	152	-	0.055	0.096	0.57	0.73	0.095	0.099	0.34	0.93
189	Neoplasms	Cancer of urinary organs (incl. kidney and bladder)		Non-Hematologic	0.046	0.027	0.083	2,392	0.14	0.069	0.05	310	0.11	0.077	0.15	271	-	-	-	<21	0.019	0.031	0.55	1,773	-	-	-	<21	-	-	-	<21	0.32	0.057	0.042	0.17	935	0.034	0.034	0.32	1,457	0.67	0.056	0.024	0.022	0.34	-0.01	0.026	0.7	0.48
189.1	Neoplasms	Cancer of kidney and renal pelvis	Both	Non-Hematologic	0.14	0.036	8.6e-05	1,227	0.24	0.085	0.004	195	0.25	0.095	0.0079	163	-	-	-	<21	0.092	0.044	0.035	849	-	-	-	<21	-	-	-	<21	0.13	0.16	0.054	0.0022	522	0.12	0.047	0.014	705	0.5	0.1	0.035	0.0043	0.88	0.035	0.036	0.34	0.32
189.11	Neoplasms	Malignant neoplasm of kidney, except pelvis	Both	Non-Hematologic	0.15	0.036	5.5e-05	1,198	0.25	0.085	0.0036	194	0.25	0.097	0.0096	159	-	-	-	<21	0.1	0.044	0.024	825	-	-	-	<21	-	-	-	<21	0.16	0.16	0.054	0.0024	516	0.13	0.048	0.0088	682	0.59	0.11	0.036	0.0026	0.89	0.04	0.037	0.28	0.3
189.12	Neoplasms	Malignant neoplasm of renal pelvis	Both	Non-Hematologic	-0.042	0.13	0.75	101	-	-	-	<21	-	-	-	<21	-	-	-	<21	-0.084	0.14	0.56	85	-	-	-	<21	-	-	-	<21	-	0.049	0.24	0.84	29	-0.084	0.16	0.59	72	0.64	-0.06	0.11	0.58	0.89	-0.056	0.12	0.64	0.88
189.2	Neoplasms	Cancer of bladder	Both	Non-Hematologic	-0.075	0.038	0.05	1,216	-0.059	0.12	0.61	117	-0.13	0.13	0.31	101	-	-	-	<21	-0.07	0.042	0.099	977	-	-	-	<21	-	-	-	<21	0.89	-0.073	0.064	0.25	419	-0.077	0.047	0.099	797	0.96	0.027	0.033	0.41	0.071	-0.075	0.035	0.034	0.93
189.21	Neoplasms	Malignant neoplasm of bladder	Both	Non-Hematologic	-0.097	0.042	0.021	1,017	-0.095	0.14	0.48	88	-0.096	0.16	0.54	71	-	-	-	<21	-0.096	0.046	0.038	840	-	-	-	<21	-	-	-	<21	1	-0.053	0.072	0.47	330	-0.12	0.051	0.02	687	0.46	0.016	0.035	0.65	0.055	-0.092	0.038	0.015	0.96
189.4	Neoplasms	Malignant neoplasm of other urinary organs	Both	Non-Hematologic	-0.015	0.076	0.84	302	-	-	-	<21	0.18	0.25	0.46	26	-	-	-	<21	-0.027	0.082	0.74	256	-	-	-	<21	-	-	-	<21	0.73	-0.058	0.13	0.66	100	0.0058	0.091	0.95	202	0.69	0.059	0.064	0.35	0.41	-0.049	0.068	0.47	0.83
190	Neoplasms	Cancer of eye		Non-Hematologic	0.019	0.095	0.84	183	-	-	-	<21	-	-	-	<21	-	-	-	<21	0.1	0.1	0.31	148	-	-	-	<21	-	-	-	<21	0.22	-0.11	0.14	0.42	86	0.14	0.13	0.28	97	0.18	0.036	0.083	0.66	0.61	0.089	0.086	0.3	0.91
191	Neoplasms	Manlignant and unknown neoplasms of brain and nervous system		Non-Hematologic	0.14	0.033	3.4e-05	1,358	0.27	0.079	0.0006	209	-0.015	0.088	0.86	196	-0.18	0.27	0.5	23	0.13	0.04	0.00075	915	-	-	-	<21	-	-	-	<21	0.065	0.14	0.041	0.00074	875	0.13	0.055	0.018	483	0.92	0.064	0.034	0.057	0.18	0.094	0.033	0.0047	0.44
191.1	Neoplasms	Cancer of brain and nervous system	Both	Non-Hematologic	0.13	0.044	0.0039	749	0.26	0.11	0.016	112	-0.09	0.12	0.46	103	-	-	-	<21	0.14	0.053	0.0097	510	-	-	-	<21	-	-	-	<21	0.1	0.13	0.056	0.023	459	0.12	0.07	0.08	290	0.96	0.12	0.045	0.01	0.77	0.081	0.044	0.066	0.42
191.11	Neoplasms	Cancer of brain	Both	Non-Hematologic	0.12	0.048	0.011	617	0.17	0.12	0.17	90	-0.047	0.13	0.72	88	-	-	-	<21	0.15	0.058	0.01	417	-	-	-	<21	-	-	-	<21	0.29	0.1	0.062	0.098	379	0.15	0.077	0.043	238	0.59	0.11	0.05	0.021	0.65	0.093	0.048	0.054	0.46
193	Neoplasms	Thyroid cancer		Non-Hematologic	0.39	0.028	1.1e-44	1,669	0.39	0.085	5.1e-06	168	0.4	0.071	1.1e-08	258	0.6	0.17	0.0005	43	0.36	0.033	2.3e-28	1,187	-	-	-	<21	-	-	-	<21	0.061	0.4	0.032	9e-36	1,289	0.38	0.059	2.5e-10	380	0.74	0.091	0.03	0.002	7.6e-10	0.29	0.027	1.7e-25	0.066
194	Neoplasms	Cancer of other endocrine glands		Non-Hematologic	0.082	0.08	0.3	237	0.18	0.18	0.31	41	-0.12	0.2	0.56	38	-	-	-	<21	0.1	0.1	0.3	150	-	-	-	<21	-	-	-	<21	0.52	0.092	0.098	0.35	154	0.056	0.14	0.68	83	0.83	0.15	0.083	0.063	0.7	0.042	0.083	0.61	0.64
195	Neoplasms	Cancer, suspected or other		Non-Hematologic	-0.079	0.018	1.7e-05	5,182	-0.043	0.046	0.34	732	-0.082	0.047	0.082	766	-0.092	0.18	0.61	53	-0.075	0.022	0.00056	3,597	-	-	-	<21	-	-	-	<21	0.43	-0.071	0.024	0.0029	3,011	-0.091	0.028	0.0012	2,171	0.58	0.02	0.017	0.24	0.00061	-0.068	0.018	0.00016	0.8
195.1	Neoplasms	Malignant neoplasm, other	Both	Non-Hematologic	-0.05	0.023	0.03	3,169	0.013	0.06	0.83	410	0.004	0.056	0.94	528	0.017	0.22	0.94	34	-0.067	0.028	0.017	2,176	-	-	-	<21	-	-	-	<21	0.57	-0.056	0.029	0.057	1,941	-0.042	0.037	0.25	1,228	0.77	0.02	0.022	0.36	0.014	-0.063	0.023	0.0061	0.92
195.3	Neoplasms	Malignant neoplasm of head, face, and neck	Both	Non-Hematologic	-0.2	0.054	0.00022	603	-0.31	0.14	0.024	84	-0.46	0.16	0.0041	69	-	-	-	<21	-0.12	0.062	0.051	443	-	-	-	<21	-	-	-	<21	0.087	-0.14	0.084	0.086	234	-0.23	0.068	0.0006	369	0.41	0.0013	0.048	0.98	0.12	-0.1	0.051	0.046	0.82
196	Neoplasms	Radiotherapy		Non-Hematologic	0.18	0.15	0.22	70	-	-	-	<21	-	-	-	<21	-	-	-	<21	0.19	0.17	0.26	55	-	-	-	<21	-	-	-	<21	-	0.033	0.2	0.87	40	0.37	0.22	0.096	30	0.26	0.062	0.14	0.65	0.56	0.13	0.14	0.34	0.79
197	Neoplasms	Chemotherapy		Non-Hematologic	0.072	0.12	0.55	105	-	-	-	<21	-	-	-	<21	-	-	-	<21	0.046	0.15	0.76	66	-	-	-	<21	-	-	-	<21	0.12	0.032	0.13	0.81	88	-	-	-	<21	0.44	0.017	0.13	0.89	0.88	0.044	0.13	0.72	0.99
198	Neoplasms	Secondary malignant neoplasm		Non-Hematologic	-0.063	0.018	0.00063	5,053	-0.064	0.048	0.18	677	-0.058	0.051	0.25	619	0.38	0.13	0.0024	94	-0.075	0.022	0.00053	3,613	-	-	-	<21	0.081	0.21	0.69	38	0.0071	-0.074	0.023	0.0016	3,047	-0.047	0.029	0.11	2,006	0.46	0.033	0.017	0.055	9.4e-05	-0.076	0.018	2.2e-05	0.97
198.1	Neoplasms	Secondary malignancy of lymph nodes	Both	Non-Hematologic	-0.053	0.024	0.029	2,787	-0.11	0.066	0.082	356	-0.056	0.068	0.41	343	0.48	0.16	0.0022	56	-0.061	0.029	0.032	2,002	-	-	-	<21	0.55	0.25	0.026	21	0.001	-0.071	0.03	0.018	1,797	-0.021	0.041	0.6	990	0.32	0.032	0.023	0.16	0.011	-0.066	0.024	0.0052	0.89
198.2	Neoplasms	Secondary malignancy of respiratory organs	Both	Non-Hematologic	-0.12	0.04	0.002	1,058	0.12	0.1	0.23	138	-0.11	0.1	0.28	160	-0.033	0.28	0.9	22	-0.18	0.048	0.00021	731	-	-	-	<21	-	-	-	<21	0.064	-0.13	0.054	0.012	575	-0.11	0.058	0.063	483	0.74	0.061	0.038	0.1	8.6e-05	-0.17	0.04	1.5e-05	0.92
198.3	Neoplasms	Secondary malignant neoplasm of digestive systems	Both	Non-Hematologic	-0.13	0.046	0.005	798	-0.077	0.13	0.57	83	-0.22	0.13	0.093	100	-	-	-	<21	-0.12	0.053	0.021	590	-	-	-	<21	-	-	-	<21	0.73	-0.15	0.059	0.0092	486	-0.089	0.072	0.22	312	0.48	0.04	0.042	0.34	0.016	-0.11	0.044	0.012	0.86
198.4	Neoplasms	Secondary malignant neoplasm of liver	Both	Non-Hematologic	-0.13	0.043	0.0021	902	0.036	0.11	0.74	128	-0.19	0.11	0.099	128	-	-	-	<21	-0.15	0.052	0.0028	625	-	-	-	<21	-	-	-	<21	0.36	-0.14	0.056	0.01	530	-0.12	0.067	0.08	372	0.77	-0.00092	0.04	0.98	0.019	-0.13	0.043	0.0019	0.74
198.5	Neoplasms	Secondary malignancy of brain/spine	Both	Non-Hematologic	-0.076	0.053	0.15	580	0.19	0.13	0.15	83	-0.04	0.15	0.79	67	-	-	-	<21	-0.14	0.063	0.026	413	-	-	-	<21	-	-	-	<21	0.13	-0.077	0.068	0.26	347	-0.073	0.083	0.38	233	0.97	0.061	0.05	0.22	0.012	-0.13	0.052	0.013	0.9
198.6	Neoplasms	Secondary malignancy of bone	Both	Non-Hematologic	-0.073	0.038	0.056	1,159	0.2	0.094	0.037	158	-0.19	0.11	0.1	128	-0.001	0.27	1	23	-0.12	0.045	0.0097	840	-	-	-	<21	-	-	-	<21	0.017	-0.16	0.053	0.0037	584	0.013	0.053	0.8	575	0.025	0.032	0.035	0.36	0.0094	-0.11	0.037	0.0037	0.89
198.7	Neoplasms	Secondary malignant neoplasm of skin	Both	Non-Hematologic	-0.00019	0.09	1	204	-	-	-	<21	-	-	-	<21	-	-	-	<21	-0.061	0.1	0.54	166	-	-	-	<21	-	-	-	<21	0.5	-0.03	0.11	0.79	124	0.053	0.14	0.71	80	0.65	0.21	0.079	0.0077	0.033	-0.1	0.083	0.22	0.75
199	Neoplasms	Neoplasm of uncertain behavior	Both	Non-Hematologic	0.1	0.012	1e-17	11,446	0.15	0.032	3.8e-06	1,432	0.071	0.037	0.054	1,148	0.25	0.1	0.013	154	0.098	0.014	3.3e-12	8,594	-0.084	0.2	0.68	47	-0.1	0.16	0.5	71	0.18	0.12	0.015	3.3e-15	7,152	0.069	0.02	0.00061	4,294	0.046	0.036	0.011	0.0017	0.00064	0.07	0.012	1.7e-09	0.13
199.4	Neoplasms	Neurofibromatosis	Both	Non-Hematologic	0.041	0.08	0.61	220	0.33	0.14	0.018	60	-0.031	0.22	0.89	27	-	-	-	<21	-0.12	0.11	0.28	127	-	-	-	<21	-	-	-	<21	0.037	-0.038	0.1	0.7	143	0.19	0.13	0.16	77	0.17	0.077	0.089	0.39	0.17	-0.13	0.09	0.16	0.96
200	Neoplasms	Myeloproliferative disease		Hematologic	-0.21	0.026	2.3e-16	2,444	-0.1	0.056	0.061	461	-0.27	0.067	5.3e-05	358	-0.25	0.21	0.23	41	-0.23	0.033	9.3e-13	1,561	-	-	-	<21	-	-	-	<21	0.29	-0.17	0.032	1.3e-07	1,549	-0.29	0.043	9.6e-12	895	0.021	0.012	0.026	0.63	3.8e-09	-0.2	0.027	4.3e-13	0.38
200.1	Neoplasms	Polycythemia vera	Both	Hematologic	-0.31	0.061	5.4e-07	461	-0.43	0.19	0.022	48	-0.53	0.18	0.0029	53	-	-	-	<21	-0.23	0.069	0.00079	350	-	-	-	<21	-	-	-	<21	0.21	-0.32	0.091	0.00041	206	-0.29	0.081	0.00039	255	0.76	0.032	0.054	0.55	0.0027	-0.22	0.057	0.00013	0.89
201	Neoplasms	Hodgkin's disease		Hematologic	-0.17	0.065	0.0086	376	-0.17	0.16	0.29	55	-0.25	0.19	0.18	44	-	-	-	<21	-0.16	0.076	0.034	272	-	-	-	<21	-	-	-	<21	0.9	-0.08	0.086	0.35	210	-0.3	0.099	0.0027	166	0.097	0.084	0.061	0.17	0.012	-0.17	0.063	0.0084	0.96
202	Neoplasms	Cancer of other lymphoid, histiocytic tissue		Hematologic	-0.24	0.029	3.9e-16	2,037	-0.054	0.071	0.45	293	-0.42	0.084	5.2e-07	249	-0.68	0.3	0.022	24	-0.24	0.034	6.5e-12	1,448	-	-	-	<21	-	-	-	<21	0.0077	-0.2	0.039	4.9e-07	1,107	-0.28	0.043	2.9e-11	930	0.13	0.038	0.027	0.16	3.4e-10	-0.21	0.029	1.1e-13	0.58
202.2	Neoplasms	Non-Hodgkins lymphoma	Both	Hematologic	-0.25	0.03	8.5e-17	1,977	-0.044	0.072	0.54	285	-0.4	0.085	1.9e-06	243	-0.94	0.31	0.0028	22	-0.25	0.035	8.4e-13	1,404	-	-	-	<21	-	-	-	<21	0.0025	-0.21	0.04	1.5e-07	1,056	-0.29	0.043	3.1e-11	921	0.21	0.039	0.027	0.15	6.9e-11	-0.22	0.029	1.4e-14	0.55
202.21	Neoplasms	Nodular lymphoma	Both	Hematologic	-0.17	0.068	0.012	375	-0.21	0.21	0.31	36	-0.38	0.24	0.12	30	-	-	-	<21	-0.16	0.074	0.035	307	-	-	-	<21	-	-	-	<21	0.68	-0.27	0.095	0.0047	195	-0.06	0.096	0.53	180	0.12	0.051	0.058	0.38	0.028	-0.16	0.061	0.01	0.99
202.22	Neoplasms	Reticulosarcoma	Both	Non-Hematologic	-0.29	0.062	4.4e-06	450	0.28	0.16	0.071	55	-0.55	0.17	0.0014	60	-	-	-	<21	-0.34	0.074	5e-06	322	-	-	-	<21	-	-	-	<21	0.00035	-0.34	0.092	0.00026	207	-0.24	0.083	0.0045	243	0.42	-0.03	0.056	0.6	0.00096	-0.28	0.06	4.1e-06	0.55
202.23	Neoplasms	Lymphosarcoma	Both	Hematologic	-0.47	0.14	0.00099	87	-	-	-	<21	-	-	-	<21	-	-	-	<21	-0.6	0.18	0.00072	56	-	-	-	<21	-	-	-	<21	0.32	-0.44	0.22	0.039	39	-0.47	0.19	0.01	48	0.92	-0.085	0.13	0.53	0.021	-0.48	0.14	0.00084	0.6
202.24	Neoplasms	Large cell lymphoma	Both	Hematologic	-0.22	0.15	0.13	78	-	-	-	<21	-	-	-	<21	-	-	-	<21	-0.27	0.17	0.12	58	-	-	-	<21	-	-	-	<21	0.053	-0.36	0.21	0.094	38	-0.095	0.2	0.64	40	0.37	0.097	0.13	0.46	0.093	-0.25	0.14	0.075	0.95
204	Neoplasms	Leukemia		Hematologic	-0.21	0.03	1.4e-12	1,948	-0.027	0.066	0.69	336	-0.2	0.082	0.015	248	-0.19	0.28	0.5	25	-0.27	0.036	1.5e-13	1,320	-	-	-	<21	-	-	-	<21	0.037	-0.11	0.04	0.0047	1,027	-0.33	0.043	3.6e-14	921	0.00027	0.13	0.028	5.5e-06	6.8e-18	-0.27	0.03	9.1e-19	0.97
204.1	Neoplasms	Lymphoid leukemia	Both	Hematologic	-0.31	0.051	5.2e-10	694	-0.37	0.16	0.019	65	-0.19	0.14	0.19	76	-	-	-	<21	-0.33	0.057	6.2e-09	541	-	-	-	<21	-	-	-	<21	0.62	-0.14	0.071	0.055	337	-0.49	0.07	3e-12	357	0.0004	0.15	0.044	0.00073	2.6e-11	-0.32	0.047	1.1e-11	0.87
204.11	Neoplasms	Lymphoid leukemia, acute	Both	Hematologic	-0.4	0.1	7.5e-05	156	-0.31	0.24	0.2	25	-0.36	0.19	0.067	41	-	-	-	<21	-0.49	0.14	0.00041	85	-	-	-	<21	-	-	-	<21	0.75	-0.22	0.13	0.096	90	-0.66	0.15	2.1e-05	66	0.031	0.022	0.11	0.84	0.0037	-0.4	0.11	0.00045	0.62
204.12	Neoplasms	Lymphoid leukemia, chronic	Both	Hematologic	-0.3	0.059	4.2e-07	526	-0.085	0.24	0.72	28	-0.05	0.21	0.81	36	-	-	-	<21	-0.33	0.063	2.1e-07	454	-	-	-	<21	-	-	-	<21	0.31	-0.057	0.085	0.5	239	-0.5	0.079	1.7e-10	287	0.00011	0.18	0.048	0.00025	2.2e-10	-0.33	0.052	2.5e-10	0.99
204.2	Neoplasms	Myeloid leukemia	Both	Hematologic	-0.34	0.063	9.7e-08	426	-0.12	0.13	0.36	88	-0.43	0.15	0.0042	75	-	-	-	<21	-0.38	0.081	3.4e-06	258	-	-	-	<21	-	-	-	<21	0.17	-0.27	0.084	0.0013	235	-0.42	0.094	7.3e-06	191	0.24	0.059	0.064	0.36	2.4e-05	-0.33	0.067	8.4e-07	0.67
204.21	Neoplasms	Myeloid leukemia, acute	Both	Hematologic	-0.3	0.081	0.00028	251	0.077	0.17	0.65	49	-0.56	0.18	0.0014	56	-	-	-	<21	-0.31	0.11	0.0037	142	-	-	-	<21	-	-	-	<21	0.027	-0.24	0.11	0.025	145	-0.38	0.12	0.0025	106	0.39	0.036	0.085	0.67	0.011	-0.27	0.089	0.0027	0.75
204.22	Neoplasms	Myeloid leukemia, chronic	Both	Hematologic	-0.55	0.1	1.1e-07	165	-0.6	0.24	0.014	28	-0.78	0.28	0.0061	23	-	-	-	<21	-0.48	0.12	9.9e-05	113	-	-	-	<21	-	-	-	<21	0.61	-0.38	0.15	0.0084	82	-0.7	0.14	7e-07	83	0.12	0.12	0.096	0.22	0.00013	-0.44	0.1	1.6e-05	0.81
204.3	Neoplasms	Monocytic leukemia	Both	Hematologic	-0.55	0.19	0.0037	51	-	-	-	<21	-	-	-	<21	-	-	-	<21	-0.42	0.21	0.05	39	-	-	-	<21	-	-	-	<21	-	-0.68	0.27	0.011	25	-0.4	0.26	0.12	26	0.46	0.028	0.16	0.86	0.098	-0.37	0.18	0.037	0.86
204.4	Neoplasms	Multiple myeloma	Both	Hematologic	-0.095	0.045	0.033	843	0.063	0.086	0.46	197	-0.11	0.13	0.39	97	-	-	-	<21	-0.16	0.057	0.0052	523	-	-	-	<21	-	-	-	<21	0.2	-0.068	0.06	0.26	454	-0.13	0.065	0.045	389	0.48	0.19	0.045	2.4e-05	1.5e-06	-0.19	0.047	7.3e-05	0.7
208	Neoplasms	Benign neoplasm of colon		Non-Hematologic	0.023	0.0085	0.0077	29,018	0.063	0.02	0.0017	4,546	-0.017	0.026	0.52	2,858	0.011	0.073	0.88	386	0.018	0.01	0.07	20,932	-0.096	0.17	0.56	90	0.041	0.1	0.69	206	0.22	0.012	0.011	0.29	16,457	0.034	0.013	0.0091	12,561	0.19	0.015	0.0081	0.058	0.82	0.011	0.0083	0.18	0.58
209	Neoplasms	Neuroendocrine tumors		Non-Hematologic	0.22	0.053	4.3e-05	524	0.26	0.12	0.039	86	0.004	0.15	0.98	66	-	-	-	<21	0.23	0.063	0.00019	365	-	-	-	<21	-	-	-	<21	0.35	0.26	0.064	6e-05	358	0.13	0.096	0.18	166	0.27	0.12	0.053	0.02	0.18	0.17	0.052	0.00097	0.45
210	Neoplasms	Benign neoplasm of lip, oral cavity, and pharynx		Non-Hematologic	0.036	0.04	0.36	1,024	0.0051	0.092	0.96	173	-0.23	0.13	0.089	94	-	-	-	<21	0.091	0.046	0.049	731	-	-	-	<21	-	-	-	<21	0.078	0.097	0.051	0.054	604	-0.06	0.062	0.33	420	0.049	0.037	0.037	0.33	0.36	0.069	0.038	0.07	0.72
211	Neoplasms	Benign neoplasm of other parts of digestive system		Non-Hematologic	0.061	0.018	0.001	4,861	0.17	0.048	0.00039	616	-0.0021	0.053	0.97	590	0.14	0.15	0.37	72	0.05	0.021	0.019	3,532	-	-	-	<21	-0.57	0.26	0.026	32	0.022	0.052	0.022	0.019	3,342	0.074	0.033	0.024	1,519	0.57	0.045	0.017	0.0092	0.85	0.032	0.018	0.072	0.51
212	Neoplasms	Benign neoplasm of respiratory and intrathoracic organs		Non-Hematologic	0.0069	0.052	0.89	601	0.018	0.12	0.89	100	-0.11	0.15	0.49	69	-	-	-	<21	0.026	0.061	0.67	421	-	-	-	<21	-	-	-	<21	0.72	0.079	0.066	0.23	355	-0.11	0.082	0.2	246	0.08	-0.0019	0.049	0.97	0.72	0.019	0.051	0.71	0.93
213	Neoplasms	Benign neoplasm of bone and articular cartilage		Non-Hematologic	0.078	0.04	0.049	951	-0.013	0.089	0.89	177	0.0057	0.11	0.96	131	-	-	-	<21	0.12	0.049	0.013	624	-	-	-	<21	-	-	-	<21	0.37	0.04	0.049	0.41	636	0.15	0.068	0.026	315	0.18	0.014	0.041	0.73	0.092	0.1	0.04	0.0094	0.8
214	Neoplasms	Lipoma		Non-Hematologic	0.2	0.015	1.3e-40	6,986	0.17	0.033	5.3e-07	1,290	0.23	0.041	2.9e-08	889	0.22	0.16	0.16	64	0.2	0.018	2.8e-28	4,668	0.019	0.25	0.94	29	0.27	0.18	0.14	46	0.84	0.19	0.019	1e-22	4,190	0.21	0.024	1.8e-19	2,796	0.42	0.1	0.015	5e-11	2.1e-05	0.14	0.015	6.9e-21	0.013
214.1	Neoplasms	Lipoma of skin and subcutaneous tissue	Both	Non-Hematologic	0.23	0.019	2.5e-34	4,065	0.24	0.043	1.2e-08	753	0.25	0.054	3.6e-06	499	0.07	0.21	0.74	37	0.23	0.023	2.4e-22	2,732	-	-	-	<21	0.17	0.23	0.46	28	0.97	0.21	0.024	2.8e-18	2,530	0.27	0.031	3.3e-18	1,535	0.14	0.1	0.02	1.9e-07	4.8e-05	0.16	0.019	4.2e-17	0.036
215	Neoplasms	Other benign neoplasm of connective and other soft tissue		Non-Hematologic	0.15	0.019	2.2e-14	4,026	0.13	0.037	0.0007	967	0.089	0.052	0.087	533	-0.12	0.15	0.45	73	0.17	0.025	5.9e-12	2,401	-	-	-	<21	0.039	0.22	0.86	32	0.28	0.13	0.022	7.2e-10	3,175	0.18	0.042	1.3e-05	851	0.28	0.059	0.021	0.005	0.00057	0.13	0.021	7.9e-10	0.17
216	Neoplasms	Benign neoplasm of skin		Non-Hematologic	0.17	0.008	2.9e-97	29,369	0.2	0.028	3.4e-13	1,920	0.17	0.026	4.9e-11	2,357	0.13	0.061	0.033	454	0.16	0.0089	8.5e-73	24,328	-0.038	0.14	0.79	93	0.036	0.088	0.68	217	0.27	0.17	0.0098	1.1e-67	19,253	0.16	0.014	1.5e-29	10,116	0.35	0.052	0.0074	2.1e-12	6.3e-21	0.12	0.0074	5.1e-62	0.0011
217	Neoplasms	Vascular hamartomas and non-neoplastic nevi	Both	Non-Hematologic	0.13	0.014	1.7e-22	9,125	0.048	0.081	0.55	223	0.083	0.049	0.092	643	0.027	0.13	0.83	103	0.14	0.014	1.3e-21	8,092	-0.45	0.27	0.099	28	0.3	0.21	0.15	36	0.16	0.14	0.017	2.7e-17	5,832	0.11	0.023	2e-06	3,293	0.23	0.049	0.012	2.9e-05	2.4e-06	0.1	0.012	1.8e-18	0.08
217.1	Neoplasms	Nevus, non-neoplastic	Both	Non-Hematologic	0.14	0.014	2.7e-22	8,765	0.026	0.088	0.76	193	0.055	0.052	0.28	592	0.07	0.14	0.6	92	0.14	0.015	4.6e-22	7,827	-0.36	0.27	0.18	27	0.3	0.21	0.16	34	0.15	0.14	0.017	9.7e-17	5,585	0.11	0.023	9.2e-07	3,180	0.32	0.051	0.012	2.3e-05	1.9e-06	0.11	0.012	6.8e-19	0.078
218	Neoplasms	Benign neoplasm of uterus	Female	Non-Hematologic	0.14	0.012	2.4e-31	11,167	0.11	0.021	1.7e-07	3,526	0.08	0.028	0.0041	2,043	0.15	0.085	0.078	232	0.19	0.017	1.9e-27	5,216	-0.045	0.2	0.82	44	0.066	0.13	0.61	106	0.0089	0.14	0.012	2.4e-31	11,167	-	-	-	NA	-	0.081	0.014	2.1e-08	2e-06	0.13	0.014	9.6e-21	0.012
218.1	Neoplasms	Uterine leiomyoma	Female	Non-Hematologic	0.14	0.012	5.6e-32	10,953	0.11	0.021	1.6e-07	3,495	0.085	0.028	0.0024	2,016	0.15	0.085	0.072	229	0.19	0.017	1.1e-27	5,066	-0.047	0.2	0.82	43	0.096	0.13	0.45	104	0.0099	0.14	0.012	5.6e-32	10,953	-	-	-	NA	-	0.082	0.015	2.2e-08	1.7e-06	0.13	0.014	4.6e-21	0.013
218.2	Neoplasms	Other benign neoplasm of uterus	Female	Non-Hematologic	0.11	0.053	0.041	542	0.068	0.11	0.53	117	-0.069	0.15	0.65	66	-	-	-	<21	0.19	0.065	0.0041	343	-	-	-	<21	-	-	-	<21	0.098	0.11	0.053	0.041	542	-	-	-	NA	-	0.062	0.055	0.26	0.14	0.14	0.054	0.0084	0.6
220	Neoplasms	Benign neoplasm of ovary	Female	Non-Hematologic	0.15	0.035	2.6e-05	1,163	0.085	0.079	0.28	216	0.052	0.083	0.53	202	-	-	-	<21	0.17	0.044	9.4e-05	716	-	-	-	<21	-	-	-	<21	0.49	0.15	0.035	2.6e-05	1,163	-	-	-	NA	-	0.091	0.038	0.017	0.16	0.12	0.037	0.0016	0.33
221	Neoplasms	Benign neoplasm of other female genital organs	Female	Non-Hematologic	0.12	0.071	0.085	288	0.42	0.14	0.003	61	0.13	0.19	0.52	36	-	-	-	<21	0.018	0.089	0.84	186	-	-	-	<21	-	-	-	<21	0.056	0.12	0.071	0.085	288	-	-	-	NA	-	-0.14	0.074	0.067	0.18	0.06	0.073	0.42	0.72
222	Neoplasms	Benign neoplasm of male genital organs	Male	Non-Hematologic	0.049	0.07	0.48	340	0.26	0.17	0.13	50	-0.33	0.28	0.25	23	-	-	-	<21	0.052	0.078	0.51	261	-	-	-	<21	-	-	-	<21	0.2	-	-	-	NA	0.049	0.07	0.48	340	-	-0.063	0.062	0.31	0.25	0.064	0.065	0.32	0.9
223	Neoplasms	Benign neoplasm of kidney and other urinary organs		Non-Hematologic	0.15	0.056	0.0064	494	0.2	0.15	0.18	65	0.28	0.16	0.079	58	-	-	-	<21	0.1	0.066	0.13	355	-	-	-	<21	-	-	-	<21	0.74	0.17	0.071	0.015	298	0.11	0.09	0.22	196	0.6	0.048	0.054	0.38	0.54	0.069	0.055	0.21	0.72
224	Neoplasms	Benign neoplasm of eye	Both	Non-Hematologic	0.09	0.027	0.0011	2,180	0.12	0.092	0.2	165	0.065	0.085	0.44	218	0.24	0.25	0.33	27	0.083	0.03	0.0066	1,750	-	-	-	<21	-	-	-	<21	0.94	0.068	0.037	0.065	1,181	0.11	0.04	0.0057	999	0.43	-0.0075	0.025	0.76	0.021	0.07	0.025	0.0055	0.75
224.1	Neoplasms	Benign neoplasm of eye, uveal	Both	Non-Hematologic	0.098	0.03	0.0011	1,851	0.21	0.12	0.095	89	0.056	0.1	0.58	153	-	-	-	<21	0.084	0.032	0.0087	1,581	-	-	-	<21	-	-	-	<21	0.47	0.06	0.041	0.14	980	0.14	0.043	0.0013	871	0.19	-0.021	0.026	0.41	0.011	0.076	0.026	0.004	0.85
225	Neoplasms	Benign neoplasm of brain and other parts of nervous system		Non-Hematologic	0.18	0.029	4.6e-10	1,786	0.3	0.07	2.2e-05	264	0.096	0.081	0.23	232	0.065	0.24	0.78	30	0.17	0.035	1.3e-06	1,239	-	-	-	<21	-	-	-	<21	0.37	0.17	0.034	9.2e-07	1,286	0.21	0.055	0.00011	500	0.5	0.13	0.029	9.2e-06	0.39	0.1	0.029	0.00036	0.15
225.1	Neoplasms	Benign neoplasm of brain, cranial nerves, meninges	Both	Non-Hematologic	0.17	0.03	5.8e-09	1,705	0.28	0.072	8.9e-05	251	0.097	0.083	0.24	220	0.019	0.25	0.94	28	0.16	0.036	6.1e-06	1,185	-	-	-	<21	-	-	-	<21	0.45	0.16	0.035	4.7e-06	1,232	0.2	0.056	0.00027	473	0.5	0.13	0.03	2e-05	0.47	0.096	0.03	0.0012	0.16
225.2	Neoplasms	Benign neoplasm of spinal cord, meninges	Both	Non-Hematologic	0.22	0.11	0.045	116	0.04	0.25	0.87	22	-	-	-	<21	-	-	-	<21	0.24	0.13	0.066	80	-	-	-	<21	-	-	-	<21	0.73	0.26	0.13	0.047	82	0.11	0.21	0.58	34	0.56	0.2	0.11	0.07	0.82	0.15	0.11	0.17	0.59
226	Neoplasms	Benign neoplasm of thyroid glands		Non-Hematologic	0.39	0.045	1.3e-17	652	0.16	0.12	0.18	102	0.34	0.15	0.02	62	-	-	-	<21	0.43	0.051	4.2e-17	478	-	-	-	<21	-	-	-	<21	0.1	0.4	0.051	2.5e-15	511	0.32	0.1	0.0014	141	0.49	0.21	0.047	1e-05	0.0014	0.31	0.043	5.2e-13	0.075
227	Neoplasms	Benign neoplasm of other endocrine glands and related structures		Non-Hematologic	0.13	0.023	5.1e-08	2,826	0.27	0.047	1.7e-08	600	0.11	0.059	0.051	431	0.11	0.21	0.6	38	0.074	0.03	0.014	1,714	-	-	-	<21	0.43	0.2	0.035	33	0.0064	0.11	0.027	4.1e-05	1,974	0.15	0.042	0.00027	852	0.42	0.08	0.025	0.0012	0.88	0.038	0.025	0.12	0.36
227.1	Neoplasms	Benign neoplasm of adrenal gland	Both	Non-Hematologic	0.037	0.035	0.3	1,280	0.25	0.068	0.00022	298	-0.011	0.096	0.91	176	-	-	-	<21	-0.045	0.045	0.32	788	-	-	-	<21	-	-	-	<21	0.0012	-7.2e-05	0.044	1	844	0.11	0.059	0.061	436	0.13	0.056	0.036	0.12	0.079	-0.057	0.038	0.13	0.84
227.2	Neoplasms	Benign neoplasm of parathyroid gland	Both	Non-Hematologic	0.18	0.058	0.0017	450	0.4	0.13	0.0015	76	0.063	0.15	0.67	68	-	-	-	<21	0.14	0.072	0.044	293	-	-	-	<21	-	-	-	<21	0.14	0.2	0.064	0.0016	364	0.082	0.14	0.55	86	0.42	0.043	0.059	0.47	0.28	0.11	0.06	0.067	0.7
227.3	Neoplasms	Benign neoplasm of pituitary gland and craniopharyngeal duct (pouch)	Both	Non-Hematologic	0.18	0.035	1.5e-07	1,138	0.21	0.074	0.0048	235	0.21	0.083	0.012	198	0.34	0.24	0.17	24	0.17	0.046	0.00018	656	-	-	-	<21	-	-	-	<21	0.95	0.16	0.041	7.6e-05	808	0.23	0.065	0.00051	330	0.4	0.11	0.04	0.006	0.3	0.12	0.038	0.0023	0.35
228	Neoplasms	Hemangioma and lymphangioma, any site	Both	Non-Hematologic	0.18	0.012	1.5e-47	11,695	0.14	0.055	0.0098	462	0.15	0.047	0.00094	697	0.28	0.12	0.016	117	0.17	0.013	5.5e-41	10,340	-0.23	0.22	0.3	40	-0.074	0.21	0.72	39	0.32	0.19	0.015	3.3e-35	7,421	0.15	0.02	8.8e-14	4,274	0.15	0.067	0.011	1.8e-10	3.4e-10	0.13	0.011	2.6e-33	0.0086
228.1	Neoplasms	Hemangioma of skin and subcutaneous tissue	Both	Non-Hematologic	0.15	0.014	4.5e-28	8,909	0.05	0.12	0.68	98	0.07	0.065	0.28	373	0.18	0.16	0.24	65	0.15	0.014	4.5e-27	8,323	-0.22	0.29	0.44	26	-0.26	0.28	0.34	24	0.3	0.18	0.017	8e-24	5,552	0.11	0.023	2.1e-06	3,357	0.02	0.053	0.012	6.5e-06	4.7e-08	0.12	0.012	5.6e-23	0.047
229	Neoplasms	Benign neoplasm of unspecified sites		Non-Hematologic	0.054	0.024	0.024	2,779	0.12	0.056	0.041	451	0.029	0.064	0.65	384	0.28	0.21	0.18	33	0.042	0.029	0.15	1,872	-	-	-	<21	-0.31	0.26	0.24	26	0.43	0.081	0.029	0.0052	1,840	-0.012	0.042	0.78	939	0.069	0.001	0.024	0.97	0.27	0.038	0.024	0.11	0.91
229.1	Neoplasms	Benign neoplasm of lymph nodes	Both	Non-Hematologic	0.033	0.098	0.74	161	-0.11	0.21	0.6	33	-0.35	0.27	0.2	22	-	-	-	<21	0.12	0.12	0.35	98	-	-	-	<21	-	-	-	<21	0.25	0.083	0.11	0.46	116	-0.13	0.19	0.49	45	0.33	0.047	0.1	0.65	0.67	0.085	0.1	0.41	0.85
230	Neoplasms	Kaposi's sarcoma		Non-Hematologic	-0.22	0.14	0.11	89	0.074	0.23	0.75	28	-	-	-	<21	-	-	-	<21	-0.61	0.2	0.0027	41	-	-	-	<21	-	-	-	<21	0.025	0.21	0.26	0.43	22	-0.36	0.15	0.02	67	0.062	0.047	0.16	0.77	0.011	-0.54	0.17	0.0012	0.79
240	Endocrine/Metabolic	Simple and unspecified goiter		Non-Hematologic	0.085	0.02	2.9e-05	3,638	0.088	0.038	0.021	966	0.095	0.061	0.12	382	-0.19	0.19	0.31	45	0.088	0.026	0.00075	2,189	-	-	-	<21	0.13	0.19	0.5	39	0.45	0.086	0.022	7.5e-05	3,195	0.07	0.059	0.24	443	0.8	0.0059	0.022	0.79	0.016	0.073	0.022	0.00069	0.67
241	Endocrine/Metabolic	Nontoxic nodular goiter	Both	Non-Hematologic	0.13	0.011	3.2e-30	12,813	0.13	0.024	2e-07	2,515	0.091	0.031	0.0035	1,628	0.15	0.093	0.1	198	0.14	0.014	8.8e-23	8,294	-0.033	0.18	0.86	58	0.18	0.11	0.13	120	0.73	0.12	0.013	5.1e-21	10,495	0.17	0.026	4.8e-11	2,318	0.063	0.053	0.012	6.3e-06	3.5e-06	0.1	0.012	2.3e-18	0.049
241.1	Endocrine/Metabolic	Nontoxic uninodular goiter	Both	Non-Hematologic	0.15	0.013	4.5e-31	9,638	0.12	0.029	4.3e-05	1,713	0.12	0.036	0.00048	1,220	0.23	0.1	0.028	153	0.16	0.016	2.2e-24	6,428	0.14	0.22	0.5	40	0.15	0.14	0.27	84	0.77	0.14	0.014	3.7e-22	7,804	0.19	0.029	1.5e-10	1,834	0.14	0.071	0.013	5.5e-08	1.6e-05	0.11	0.013	1.1e-18	0.028
241.2	Endocrine/Metabolic	Nontoxic multinodular goiter	Both	Non-Hematologic	0.15	0.015	3.5e-23	6,777	0.15	0.033	3e-06	1,363	0.14	0.043	0.0016	822	0.2	0.12	0.097	107	0.16	0.019	6.3e-17	4,390	0.071	0.25	0.78	29	0.018	0.16	0.91	66	0.94	0.15	0.017	1.6e-19	5,704	0.15	0.038	0.00014	1,073	0.9	0.069	0.016	1.3e-05	0.00029	0.11	0.016	4.9e-13	0.071
242	Endocrine/Metabolic	Thyrotoxicosis with or without goiter		Non-Hematologic	-0.036	0.017	0.032	5,556	-0.0062	0.033	0.85	1,300	-0.015	0.042	0.72	843	-0.065	0.14	0.64	84	-0.05	0.022	0.026	3,243	-0.51	0.26	0.054	27	-0.057	0.17	0.73	59	0.46	-0.035	0.019	0.064	4,375	-0.042	0.037	0.25	1,181	0.87	-0.021	0.018	0.24	0.33	-0.04	0.018	0.03	0.74
242.1	Endocrine/Metabolic	Graves' disease		-	-0.077	0.03	0.011	1,689	-0.091	0.058	0.12	427	-0.052	0.079	0.51	235	-0.39	0.25	0.12	27	-0.079	0.04	0.049	976	-	-	-	<21	-	-	-	<21	0.78	-0.09	0.033	0.007	1,388	-0.02	0.072	0.78	301	0.38	-0.056	0.032	0.083	0.67	-0.062	0.033	0.059	0.75
242.2	Endocrine/Metabolic	Toxic multinodular goiter	Both	Non-Hematologic	0.13	0.058	0.021	448	0.15	0.096	0.11	149	0.082	0.18	0.64	47	-	-	-	<21	0.13	0.079	0.093	243	-	-	-	<21	-	-	-	<21	0.94	0.13	0.062	0.035	383	0.13	0.15	0.39	65	1	0.09	0.065	0.16	0.68	0.087	0.065	0.18	0.66
242.3	Endocrine/Metabolic	Exophthalmos	Both	-	-0.073	0.045	0.1	775	-0.04	0.072	0.58	275	-0.064	0.12	0.58	115	-	-	-	<21	-0.086	0.066	0.19	364	-	-	-	<21	-	-	-	<21	0.86	-0.051	0.054	0.34	527	-0.12	0.079	0.13	248	0.47	0.018	0.053	0.74	0.22	-0.086	0.055	0.12	0.99
242.31	Endocrine/Metabolic	Thyrotoxic exophthalmos	Both	-	-0.062	0.14	0.66	80	0.082	0.2	0.69	33	-	-	-	<21	-	-	-	<21	-0.13	0.21	0.54	38	-	-	-	<21	-	-	-	<21	0.47	-0.0097	0.15	0.95	66	-	-	-	<21	0.39	-0.057	0.17	0.73	0.79	-0.12	0.17	0.51	0.96
244	Endocrine/Metabolic	Hypothyroidism	Both	-	-0.046	0.0086	6.6e-08	26,416	0.029	0.024	0.23	2,679	-0.036	0.022	0.11	3,475	0.053	0.075	0.48	307	-0.06	0.01	2.1e-09	19,560	-0.29	0.15	0.052	94	-0.15	0.08	0.053	301	0.0027	-0.042	0.0098	1.7e-05	20,734	-0.064	0.018	0.00034	5,682	0.28	-0.021	0.0082	0.0098	0.0025	-0.046	0.0084	2.9e-08	0.28
244.1	Endocrine/Metabolic	Secondary hypothyroidism		-	0.15	0.019	4.4e-15	4,228	0.14	0.043	0.0013	767	0.21	0.051	4.3e-05	546	0.24	0.14	0.086	79	0.13	0.023	2.2e-08	2,800	-	-	-	<21	0.29	0.22	0.18	28	0.57	0.15	0.021	5.4e-12	3,408	0.16	0.043	0.0003	820	0.83	0.053	0.019	0.0059	0.011	0.094	0.019	1.1e-06	0.23
244.2	Endocrine/Metabolic	Acquired hypothyroidism	Both	-	-0.046	0.016	0.0048	6,189	-0.059	0.052	0.26	532	-0.044	0.045	0.33	764	-0.047	0.13	0.73	90	-0.04	0.019	0.031	4,688	-	-	-	<21	-0.023	0.13	0.86	95	0.78	-0.053	0.018	0.0039	4,923	-0.022	0.036	0.54	1,266	0.45	-0.043	0.015	0.0044	0.9	-0.023	0.015	0.13	0.48
244.3	Endocrine/Metabolic	Iodine hypothyroidism	Both	-	0.045	0.16	0.77	64	-	-	-	<21	-	-	-	<21	-	-	-	<21	0.049	0.19	0.79	46	-	-	-	<21	-	-	-	<21	0.98	0.13	0.17	0.46	50	-	-	-	<21	0.22	0.051	0.15	0.74	1	-0.002	0.16	0.99	0.83
244.4	Endocrine/Metabolic	Hypothyroidism NOS	Both	-	-0.068	0.0089	2.8e-14	24,658	0.0057	0.025	0.82	2,420	-0.057	0.023	0.014	3,242	0.039	0.08	0.62	268	-0.08	0.01	1.1e-14	18,357	-0.3	0.15	0.046	87	-0.18	0.082	0.033	284	0.0068	-0.065	0.01	1.6e-10	19,402	-0.081	0.019	1.4e-05	5,256	0.44	-0.027	0.0084	0.0016	5.9e-05	-0.062	0.0086	6.4e-13	0.18
244.5	Endocrine/Metabolic	Congenital hypothyroidism	Both	-	-0.076	0.086	0.38	214	-0.46	0.24	0.06	27	-0.15	0.24	0.52	28	-	-	-	<21	0.02	0.098	0.84	158	-	-	-	<21	-	-	-	<21	0.17	-0.028	0.093	0.77	183	-0.37	0.23	0.1	31	0.16	-0.15	0.08	0.059	0.18	0.062	0.079	0.43	0.74
245	Endocrine/Metabolic	Thyroiditis	Both	-	-0.015	0.019	0.45	4,093	0.1	0.068	0.14	287	0.0051	0.055	0.93	482	-0.037	0.16	0.81	62	-0.025	0.022	0.25	3,167	-0.3	0.29	0.31	23	-0.13	0.15	0.37	72	0.45	-0.019	0.021	0.36	3,575	0.018	0.055	0.74	518	0.52	-0.048	0.018	0.0083	0.42	-0.0091	0.018	0.62	0.58
245.1	Endocrine/Metabolic	Thyroiditis, acute and subacute	Both	-	0.18	0.09	0.048	176	-	-	-	<21	0.087	0.2	0.67	34	-	-	-	<21	0.26	0.11	0.018	115	-	-	-	<21	-	-	-	<21	0.46	0.16	0.1	0.11	135	0.24	0.19	0.21	41	0.73	-0.23	0.094	0.015	0.00072	0.29	0.087	0.001	0.85
245.2	Endocrine/Metabolic	Chronic thyroiditis	Both	-	-0.008	0.021	0.7	3,510	0.17	0.08	0.033	203	0.0081	0.06	0.89	402	-0.034	0.17	0.84	56	-0.019	0.023	0.41	2,762	-	-	-	<21	-0.15	0.15	0.32	68	0.22	-0.0087	0.022	0.7	3,120	-0.0015	0.063	0.98	390	0.91	-0.056	0.02	0.0044	0.23	-0.0037	0.019	0.85	0.61
245.21	Endocrine/Metabolic	Chronic lymphocytic thyroiditis	Both	-	-0.011	0.021	0.62	3,422	0.13	0.082	0.12	193	0.012	0.061	0.85	391	-0.034	0.17	0.84	56	-0.02	0.024	0.4	2,697	-	-	-	<21	-0.18	0.15	0.24	67	0.48	-0.011	0.023	0.63	3,045	-0.0078	0.064	0.9	377	0.96	-0.057	0.02	0.0042	0.23	-0.0038	0.02	0.85	0.61
246	Endocrine/Metabolic	Other disorders of thyroid	Both	-	-0.0083	0.013	0.53	9,720	0.037	0.031	0.23	1,479	-0.00061	0.033	0.99	1,516	-0.049	0.11	0.66	140	-0.015	0.016	0.36	6,439	-0.21	0.22	0.33	40	0.023	0.12	0.85	106	0.65	-0.009	0.015	0.54	7,748	-0.012	0.029	0.68	1,972	0.92	-0.012	0.013	0.36	0.9	-0.011	0.013	0.43	0.84
246.2	Endocrine/Metabolic	Thyroid cyst	Both	Non-Hematologic	0.11	0.066	0.11	349	0.011	0.14	0.94	74	0.15	0.16	0.36	56	-	-	-	<21	0.14	0.083	0.1	211	-	-	-	<21	-	-	-	<21	0.71	0.1	0.072	0.15	288	0.1	0.16	0.53	61	0.99	0.0013	0.07	0.98	0.22	0.12	0.069	0.088	0.87
246.7	Endocrine/Metabolic	Abnormal results of function study of thyroid	Both	-	-0.016	0.02	0.41	4,011	0.0073	0.048	0.88	615	0.034	0.056	0.54	469	-0.0078	0.15	0.96	75	-0.039	0.024	0.1	2,788	-	-	-	<21	0.065	0.17	0.7	55	0.7	-0.0055	0.023	0.81	2,995	-0.056	0.04	0.16	1,016	0.27	-0.023	0.019	0.23	0.6	-0.026	0.02	0.19	0.67
249	Endocrine/Metabolic	Secondary diabetes mellitus		-	-0.15	0.023	1.6e-11	3,197	-0.047	0.04	0.25	927	-0.13	0.051	0.012	628	-0.39	0.22	0.074	42	-0.22	0.033	2.3e-11	1,567	-	-	-	<21	-0.39	0.31	0.21	21	0.019	-0.16	0.031	6e-07	1,672	-0.15	0.033	3.3e-06	1,525	0.95	-0.033	0.026	0.19	8e-06	-0.17	0.027	1.4e-10	0.29
250	Endocrine/Metabolic	Diabetes mellitus	Both	-	-0.11	0.0065	1.7e-60	53,838	-0.024	0.013	0.07	12,248	-0.12	0.016	1.3e-13	9,497	-0.1	0.055	0.07	764	-0.13	0.0087	1.1e-53	30,623	-0.28	0.12	0.02	176	-0.22	0.069	0.0012	530	1.4e-10	-0.11	0.0084	2.3e-42	31,883	-0.1	0.01	2.8e-22	21,955	0.32	-0.017	0.007	0.015	7.2e-26	-0.11	0.0072	2.3e-51	0.024
250.1	Endocrine/Metabolic	Type 1 diabetes	Both	-	-0.085	0.018	2.6e-06	4,927	-0.025	0.033	0.45	1,334	-0.078	0.04	0.049	1,031	-0.088	0.2	0.66	41	-0.11	0.026	9.4e-06	2,456	-	-	-	<21	-0.21	0.2	0.28	45	0.32	-0.079	0.024	0.00087	2,732	-0.095	0.027	0.00044	2,195	0.67	-0.042	0.021	0.043	0.03	-0.085	0.021	6.5e-05	0.39
250.11	Endocrine/Metabolic	Type 1 diabetes with ketoacidosis	Both	-	-0.088	0.048	0.069	600	0.017	0.088	0.85	168	-0.02	0.095	0.83	152	-	-	-	<21	-0.19	0.073	0.0097	270	-	-	-	<21	-	-	-	<21	0.15	-0.093	0.063	0.14	344	-0.079	0.074	0.28	256	0.89	-0.14	0.062	0.023	0.61	-0.12	0.061	0.046	0.48
250.12	Endocrine/Metabolic	Type 1 diabetes with renal manifestations	Both	-	-0.13	0.044	0.0033	810	0.023	0.081	0.78	211	-0.2	0.1	0.045	156	-	-	-	<21	-0.19	0.062	0.0019	421	-	-	-	<21	-	-	-	<21	0.081	-0.15	0.062	0.013	404	-0.11	0.061	0.083	406	0.59	-0.13	0.05	0.0067	0.47	-0.12	0.052	0.017	0.4
250.13	Endocrine/Metabolic	Type 1 diabetes with ophthalmic manifestations	Both	-	-0.027	0.043	0.52	837	-0.0047	0.082	0.95	204	-0.071	0.097	0.47	162	-	-	-	<21	-0.038	0.058	0.51	458	-	-	-	<21	-	-	-	<21	0.87	-0.009	0.058	0.88	437	-0.053	0.062	0.39	400	0.6	-0.1	0.047	0.031	0.39	-0.00099	0.048	0.98	0.63
250.14	Endocrine/Metabolic	Type 1 diabetes with neurological manifestations	Both	-	-0.14	0.039	0.00031	1,044	-0.093	0.078	0.24	236	-0.086	0.085	0.31	212	-	-	-	<21	-0.17	0.053	0.0014	579	-	-	-	<21	-	-	-	<21	0.47	-0.18	0.054	0.0012	528	-0.11	0.055	0.056	516	0.36	-0.12	0.042	0.0057	0.45	-0.11	0.044	0.011	0.41
250.15	Endocrine/Metabolic	Diabetes type 1 with peripheral circulatory disorders	Both	-	-0.12	0.073	0.097	298	-0.065	0.14	0.65	72	-0.016	0.17	0.93	54	-	-	-	<21	-0.14	0.099	0.15	167	-	-	-	<21	-	-	-	<21	0.78	-0.15	0.11	0.17	134	-0.099	0.097	0.31	164	0.73	-0.089	0.079	0.26	0.67	-0.09	0.082	0.27	0.68
250.2	Endocrine/Metabolic	Type 2 diabetes	Both	-	-0.15	0.0075	1.7e-91	37,260	-0.054	0.014	0.0001	10,192	-0.15	0.017	8.1e-18	7,806	-0.2	0.069	0.0044	465	-0.19	0.011	4.9e-76	18,331	-0.26	0.14	0.059	125	-0.22	0.084	0.0077	341	7.5e-13	-0.17	0.0097	9.1e-65	21,491	-0.14	0.012	6.5e-32	15,769	0.048	-0.034	0.0083	4.3e-05	5.9e-33	-0.16	0.0087	2.8e-71	0.0048
250.21	Endocrine/Metabolic	Type 2 diabetes with ketoacidosis	Both	-	-0.16	0.034	2.1e-06	1,310	-0.066	0.058	0.25	430	-0.16	0.065	0.012	362	-	-	-	<21	-0.27	0.056	1.7e-06	503	-	-	-	<21	-	-	-	<21	0.042	-0.13	0.046	0.0063	695	-0.2	0.05	4.1e-05	615	0.26	-0.094	0.045	0.037	0.015	-0.19	0.046	3e-05	0.3
250.22	Endocrine/Metabolic	Type 2 diabetes with renal manifestations	Both	-	-0.18	0.015	2.4e-35	8,202	-0.075	0.026	0.0046	2,369	-0.17	0.033	1.6e-07	1,653	-0.16	0.15	0.3	88	-0.25	0.021	3.3e-32	4,008	-0.31	0.3	0.3	28	-0.33	0.19	0.078	56	3e-05	-0.23	0.021	1.8e-28	4,063	-0.13	0.021	5.8e-11	4,139	0.0011	-0.033	0.016	0.046	3.4e-16	-0.2	0.018	5.1e-31	0.084
250.23	Endocrine/Metabolic	Type 2 diabetes with ophthalmic manifestations	Both	-	-0.13	0.017	3.8e-13	5,723	-0.038	0.03	0.2	1,771	-0.17	0.035	1.1e-06	1,475	-0.073	0.16	0.65	73	-0.15	0.027	1.4e-08	2,336	-	-	-	<21	-0.19	0.2	0.34	48	0.044	-0.14	0.023	6.4e-09	3,097	-0.12	0.025	3.2e-06	2,626	0.61	-0.04	0.021	0.061	0.0009	-0.12	0.023	2.3e-07	0.29
250.24	Endocrine/Metabolic	Type 2 diabetes with neurological manifestations	Both	-	-0.21	0.013	3.4e-55	10,440	-0.092	0.024	0.00011	2,887	-0.19	0.03	8.9e-10	1,995	-0.09	0.16	0.57	74	-0.27	0.018	1.1e-48	5,374	-0.38	0.24	0.11	37	-0.28	0.17	0.094	73	7.5e-07	-0.23	0.018	1e-36	5,500	-0.18	0.019	4.3e-22	4,940	0.1	-0.052	0.014	0.00024	7.6e-21	-0.21	0.015	1.7e-44	0.017
250.25	Endocrine/Metabolic	Diabetes type 2 with peripheral circulatory disorders	Both	-	-0.18	0.02	8e-19	4,279	-0.092	0.036	0.011	1,193	-0.14	0.047	0.0027	787	-0.35	0.25	0.16	33	-0.23	0.028	4.4e-16	2,222	-	-	-	<21	-0.54	0.25	0.033	32	0.036	-0.21	0.029	8.4e-13	2,073	-0.15	0.028	3.3e-08	2,206	0.19	-0.068	0.022	0.0018	5.6e-06	-0.17	0.023	6.6e-14	0.14
250.3	Endocrine/Metabolic	Insulin pump user	Both	-	0.14	0.22	0.53	27	-	-	-	<21	-	-	-	<21	-	-	-	<21	0.16	0.24	0.52	22	-	-	-	<21	-	-	-	<21	-	-	-	-	<21	-	-	-	<21	-	0.19	0.21	0.37	0.92	0.083	0.2	0.68	0.81
250.4	Endocrine/Metabolic	Abnormal glucose	Both	-	-0.052	0.0076	9.8e-12	33,961	-0.0051	0.016	0.76	6,220	-0.067	0.019	0.0005	4,906	-0.057	0.06	0.34	576	-0.065	0.0096	1.4e-11	21,815	-0.067	0.14	0.63	104	-0.16	0.077	0.042	340	0.03	-0.066	0.0096	5.2e-12	20,817	-0.031	0.012	0.012	13,144	0.023	0.0038	0.0078	0.63	2.5e-08	-0.055	0.008	4.8e-12	0.43
250.41	Endocrine/Metabolic	Impaired fasting glucose	Both	-	-0.023	0.012	0.05	12,359	0.056	0.031	0.068	1,579	-0.044	0.034	0.2	1,437	0.031	0.093	0.74	211	-0.04	0.014	0.0041	8,981	-0.5	0.29	0.083	25	-0.00061	0.12	1	126	0.041	-0.041	0.015	0.0066	7,560	-0.00087	0.019	0.96	4,799	0.1	0.0013	0.011	0.91	0.021	-0.034	0.012	0.0035	0.73
250.42	Endocrine/Metabolic	Other abnormal glucose	Both	-	-0.068	0.0083	2.4e-16	26,848	-0.027	0.018	0.12	5,393	-0.079	0.021	0.00015	4,095	-0.087	0.065	0.18	462	-0.081	0.011	4.4e-14	16,531	0.041	0.15	0.78	90	-0.21	0.084	0.014	277	0.065	-0.076	0.011	4.9e-13	16,589	-0.058	0.013	1.7e-05	10,259	0.29	0.0013	0.0086	0.88	2.2e-09	-0.068	0.0089	2.6e-14	0.34
250.5	Endocrine/Metabolic	Glycosuria or Acetonuria	Both	-	-0.09	0.043	0.034	814	-0.084	0.082	0.31	200	0.05	0.089	0.57	174	-	-	-	<21	-0.18	0.06	0.0024	422	-	-	-	<21	-	-	-	<21	0.075	-0.12	0.052	0.016	541	-0.024	0.074	0.74	273	0.27	-0.035	0.049	0.47	0.058	-0.16	0.05	0.002	0.72
250.6	Endocrine/Metabolic	Polyneuropathy in diabetes	Both	-	-0.22	0.024	1.5e-19	2,957	-0.11	0.043	0.0097	866	-0.32	0.06	1.6e-07	481	-	-	-	<21	-0.24	0.034	1.9e-12	1,551	-	-	-	<21	-0.42	0.27	0.12	26	0.074	-0.23	0.033	6.5e-12	1,524	-0.21	0.034	1.3e-09	1,433	0.67	-0.022	0.026	0.39	4.6e-07	-0.2	0.028	9e-13	0.4
250.7	Endocrine/Metabolic	Diabetic retinopathy	Both	-	-0.12	0.017	1.1e-11	5,704	-0.018	0.03	0.56	1,700	-0.18	0.036	6.6e-07	1,420	-0.032	0.16	0.84	75	-0.14	0.027	6.7e-08	2,435	-0.17	0.3	0.58	22	-0.32	0.2	0.11	52	0.0075	-0.13	0.024	1.7e-08	3,025	-0.1	0.025	3.6e-05	2,679	0.39	-0.052	0.021	0.012	0.007	-0.1	0.022	3.1e-06	0.23
251	Endocrine/Metabolic	Other disorders of pancreatic internal secretion	Both	-	-0.14	0.022	8.4e-11	3,231	-0.051	0.045	0.26	703	-0.043	0.052	0.41	566	-0.46	0.26	0.077	27	-0.2	0.029	4.3e-12	1,898	-	-	-	<21	-	-	-	<21	0.01	-0.13	0.027	1.5e-06	2,088	-0.16	0.037	9.7e-06	1,143	0.48	-0.051	0.023	0.03	5.6e-05	-0.16	0.024	6.9e-11	0.24
251.1	Endocrine/Metabolic	Hypoglycemia	Both	-	-0.14	0.019	5.8e-13	4,337	-0.075	0.038	0.051	992	-0.094	0.046	0.043	734	-0.34	0.23	0.14	34	-0.17	0.025	1.4e-11	2,535	-	-	-	<21	-0.36	0.28	0.19	23	0.26	-0.12	0.024	2.2e-07	2,841	-0.17	0.033	2.8e-07	1,496	0.25	-0.035	0.02	0.087	3e-05	-0.13	0.021	1.4e-10	0.27
251.8	Endocrine/Metabolic	Abnormality of secretion of glucagon or gastrin	Both	-	-0.057	0.21	0.78	36	-	-	-	<21	-	-	-	<21	-	-	-	<21	-	-	-	<21	-	-	-	<21	-	-	-	<21	-	-0.23	0.27	0.4	22	-	-	-	<21	0.34	-	-	-	0.51	-	-	-	0.9
252	Endocrine/Metabolic	Disorders of parathyroid gland		-	-0.0011	0.02	0.96	4,058	0.05	0.041	0.22	885	-0.1	0.056	0.072	512	-0.2	0.19	0.31	49	0.0026	0.025	0.92	2,558	-	-	-	<21	-0.22	0.22	0.33	36	0.24	5.3e-05	0.023	1	2,969	-0.0031	0.038	0.94	1,089	0.95	0.0083	0.02	0.68	0.86	-0.00033	0.021	0.99	0.93
252.1	Endocrine/Metabolic	Hyperparathyroidism		-	-0.0064	0.021	0.76	3,692	0.056	0.042	0.19	834	-0.17	0.062	0.0062	440	-0.23	0.21	0.28	40	-0.00012	0.026	1	2,330	-	-	-	<21	-0.1	0.23	0.67	32	0.063	-0.006	0.025	0.81	2,690	-0.0059	0.04	0.88	1,002	1	0.011	0.021	0.6	0.74	-0.0036	0.022	0.87	0.92
252.2	Endocrine/Metabolic	Hypoparathyroidism	Both	-	0.14	0.044	0.0018	759	0.14	0.099	0.17	138	0.17	0.11	0.13	118	-	-	-	<21	0.13	0.055	0.021	481	-	-	-	<21	-	-	-	<21	0.77	0.15	0.05	0.0032	584	0.11	0.093	0.25	175	0.68	0.024	0.046	0.61	0.15	0.11	0.046	0.02	0.76
253	Endocrine/Metabolic	Disorders of the pituitary gland and its hypothalamic control		-	0.0086	0.022	0.7	3,167	0.11	0.049	0.029	570	0.017	0.051	0.74	563	-0.13	0.2	0.53	40	-0.016	0.028	0.57	1,943	-	-	-	<21	-0.047	0.21	0.82	38	0.064	0.048	0.027	0.075	1,968	-0.072	0.036	0.047	1,199	0.0079	0.021	0.023	0.36	0.31	-0.017	0.023	0.46	0.97
253.1	Endocrine/Metabolic	Pituitary hyperfunction	Both	-	0.14	0.038	0.00031	937	0.3	0.08	0.00019	185	0.082	0.086	0.34	178	-	-	-	<21	0.097	0.05	0.052	541	-	-	-	<21	-	-	-	<21	0.25	0.18	0.043	3.7e-05	708	-0.028	0.081	0.73	229	0.026	0.03	0.043	0.48	0.31	0.071	0.042	0.086	0.69
253.11	Endocrine/Metabolic	Acromegaly and gigantism	Both	-	0.27	0.11	0.017	107	0.1	0.25	0.69	21	-	-	-	<21	-	-	-	<21	0.26	0.14	0.054	70	-	-	-	<21	-	-	-	<21	0.64	0.44	0.13	0.0005	70	-0.17	0.21	0.4	37	0.011	0.2	0.12	0.1	0.72	0.18	0.12	0.12	0.64
253.2	Endocrine/Metabolic	Pituitary hypofunction	Both	-	0.1	0.052	0.054	552	-0.052	0.14	0.71	72	-0.035	0.14	0.8	77	-	-	-	<21	0.15	0.061	0.014	386	-	-	-	<21	-	-	-	<21	0.27	0.087	0.077	0.26	238	0.11	0.068	0.12	314	0.86	0.098	0.052	0.058	0.52	0.1	0.051	0.038	0.57
253.3	Endocrine/Metabolic	Diabetes insipidus	Both	-	0.024	0.073	0.74	274	0.065	0.15	0.66	61	0.056	0.17	0.74	47	-	-	-	<21	-0.0087	0.097	0.93	156	-	-	-	<21	-	-	-	<21	0.9	0.079	0.087	0.36	186	-0.11	0.13	0.4	88	0.23	0.048	0.081	0.55	0.66	-0.022	0.081	0.79	0.92
253.4	Endocrine/Metabolic	Anterior pituitary disorders	Both	-	0.11	0.068	0.096	328	0.046	0.16	0.77	56	0.042	0.25	0.86	25	-	-	-	<21	0.15	0.079	0.063	238	-	-	-	<21	-	-	-	<21	0.81	0.087	0.12	0.47	95	0.11	0.08	0.17	233	0.86	0.08	0.066	0.22	0.51	0.1	0.066	0.12	0.67
253.5	Endocrine/Metabolic	Pituitary dwarfism	Both	-	0.46	0.13	0.00053	61	-	-	-	<21	-	-	-	<21	-	-	-	<21	0.35	0.18	0.048	36	-	-	-	<21	-	-	-	<21	0.12	0.46	0.19	0.013	30	0.46	0.19	0.017	31	0.98	0.33	0.17	0.05	0.92	0.22	0.15	0.15	0.58
253.7	Endocrine/Metabolic	Other disorders of neurohypophysis	Both	-	-0.27	0.048	2.5e-08	767	-0.2	0.14	0.16	82	-0.28	0.11	0.012	135	-	-	-	<21	-0.26	0.057	3.9e-06	532	-	-	-	<21	-	-	-	<21	0.95	-0.18	0.064	0.0054	418	-0.36	0.07	1.9e-07	349	0.053	-0.03	0.044	0.5	0.0012	-0.21	0.047	1e-05	0.45
254	Endocrine/Metabolic	Diseases of thymus gland	Both	-	0.14	0.11	0.18	128	-0.033	0.21	0.88	31	0.2	0.25	0.43	22	-	-	-	<21	0.13	0.15	0.38	69	-	-	-	<21	-	-	-	<21	0.75	0.23	0.12	0.064	90	-0.095	0.2	0.64	38	0.18	0.1	0.12	0.39	0.9	0.079	0.12	0.51	0.79
255	Endocrine/Metabolic	Disorders of adrenal glands		-	-0.0052	0.019	0.79	4,179	0.073	0.043	0.088	790	-0.045	0.053	0.4	555	-0.007	0.19	0.97	46	-0.022	0.024	0.35	2,735	-	-	-	<21	0.17	0.2	0.4	38	0.39	-0.028	0.024	0.24	2,789	0.041	0.034	0.22	1,390	0.096	0.032	0.02	0.1	0.08	-0.03	0.02	0.14	0.82
255.1	Endocrine/Metabolic	Adrenal hyperfunction	Both	-	0.036	0.044	0.41	770	0.12	0.094	0.19	153	-0.0053	0.12	0.96	104	-	-	-	<21	0.016	0.055	0.77	486	-	-	-	<21	-	-	-	<21	0.82	0.023	0.051	0.66	568	0.075	0.086	0.38	202	0.6	0.061	0.046	0.19	0.54	-0.0035	0.046	0.94	0.78
255.11	Endocrine/Metabolic	Cushing's syndrome	Both	-	-0.032	0.061	0.61	397	0.13	0.17	0.44	46	0.061	0.15	0.68	67	-	-	-	<21	-0.052	0.073	0.48	273	-	-	-	<21	-	-	-	<21	0.53	-0.0065	0.066	0.92	335	-0.19	0.16	0.25	62	0.3	0.064	0.061	0.3	0.23	-0.064	0.061	0.3	0.9
255.12	Endocrine/Metabolic	Hyperaldosteronism	Both	-	0.12	0.073	0.091	284	0.16	0.12	0.19	99	-0.041	0.21	0.85	35	-	-	-	<21	0.096	0.11	0.36	136	-	-	-	<21	-	-	-	<21	0.72	0.041	0.096	0.67	164	0.23	0.11	0.032	120	0.18	0.056	0.086	0.52	0.77	0.065	0.088	0.46	0.82
255.13	Endocrine/Metabolic	Medulloadrenal hyperfunction	Both	-	0.31	0.24	0.19	23	-	-	-	<21	-	-	-	<21	-	-	-	<21	-	-	-	<21	-	-	-	<21	-	-	-	<21	-	-	-	-	<21	-	-	-	<21	-	-	-	-	0.66	-	-	-	0.99
255.2	Endocrine/Metabolic	Adrenal hypofunction	Both	-	-0.053	0.031	0.087	1,633	0.013	0.076	0.86	239	-0.24	0.084	0.0043	224	-	-	-	<21	-0.027	0.037	0.46	1,129	-	-	-	<21	-	-	-	<21	0.13	-0.069	0.038	0.069	1,074	-0.022	0.053	0.67	559	0.47	0.014	0.03	0.65	0.39	-0.023	0.031	0.46	0.92
255.21	Endocrine/Metabolic	Glucocorticoid deficiency	Both	-	-0.059	0.031	0.063	1,573	-0.011	0.078	0.89	229	-0.22	0.085	0.011	216	-	-	-	<21	-0.034	0.037	0.37	1,087	-	-	-	<21	-	-	-	<21	0.28	-0.063	0.038	0.1	1,036	-0.051	0.054	0.35	537	0.85	0.017	0.031	0.57	0.29	-0.029	0.031	0.35	0.92
255.22	Endocrine/Metabolic	Mineralocorticoid deficiency	Both	-	-	-	-	<21	-	-	-	<21	-	-	-	<21	-	-	-	<21	-	-	-	<21	-	-	-	<21	-	-	-	<21	-	-	-	-	<21	-	-	-	<21	-	-	-	-	0.0084	-	-	-	0.85
255.3	Endocrine/Metabolic	Adrenogenital disorders	Both	-	-0.012	0.11	0.92	110	-	-	-	<21	-	-	-	<21	-	-	-	<21	-0.11	0.13	0.42	81	-	-	-	<21	-	-	-	<21	0.18	0.08	0.14	0.56	73	-0.22	0.2	0.28	37	0.22	0.044	0.11	0.69	0.39	-0.1	0.11	0.34	0.99
256	Endocrine/Metabolic	Ovarian dysfunction	Female	-	-0.052	0.021	0.012	3,281	0.063	0.048	0.2	536	-0.12	0.045	0.011	680	-0.053	0.16	0.74	56	-0.07	0.027	0.0085	1,918	0.18	0.27	0.51	22	0.018	0.14	0.9	69	0.11	-0.052	0.021	0.012	3,281	-	-	-	NA	-	0.016	0.023	0.48	0.015	-0.062	0.022	0.0046	0.81
256.1	Endocrine/Metabolic	Hyperestrogenism	Both	-	-0.2	0.13	0.14	91	-	-	-	<21	-	-	-	<21	-	-	-	<21	-0.1	0.16	0.51	61	-	-	-	<21	-	-	-	<21	0.32	-0.085	0.15	0.58	65	-0.5	0.25	0.045	26	0.15	0.074	0.13	0.57	0.39	-0.13	0.13	0.32	0.89
256.4	Endocrine/Metabolic	Polycystic ovaries	Female	Non-Hematologic	-0.054	0.022	0.013	2,849	0.061	0.052	0.24	451	-0.1	0.047	0.028	619	0.011	0.17	0.95	49	-0.081	0.029	0.0048	1,653	-	-	-	<21	0.049	0.15	0.75	61	0.1	-0.054	0.022	0.013	2,849	-	-	-	NA	-	0.0073	0.025	0.77	0.021	-0.065	0.024	0.0055	0.68
257	Endocrine/Metabolic	Testicular dysfunction	Male	-	-0.033	0.023	0.15	3,055	0.022	0.065	0.74	343	0.036	0.072	0.61	308	0.2	0.27	0.46	21	-0.043	0.026	0.1	2,334	-	-	-	<21	-0.03	0.24	0.9	32	0.72	-	-	-	NA	-0.033	0.023	0.15	3,055	-	-0.031	0.021	0.14	0.73	-0.028	0.022	0.2	0.66
257.1	Endocrine/Metabolic	Testicular hypofunction	Male	-	-0.03	0.024	0.21	2,984	0.023	0.066	0.73	335	0.057	0.073	0.44	296	0.2	0.27	0.46	21	-0.042	0.027	0.12	2,284	-	-	-	<21	-0.037	0.24	0.88	31	0.65	-	-	-	NA	-0.03	0.024	0.21	2,984	-	-0.031	0.021	0.15	0.75	-0.026	0.022	0.24	0.64
258	Endocrine/Metabolic	Iatrogenic endocrine disorders		-	-0.03	0.048	0.53	654	0.064	0.13	0.63	76	0.056	0.14	0.68	75	-	-	-	<21	-0.058	0.055	0.29	493	-	-	-	<21	-	-	-	<21	0.56	-0.038	0.052	0.46	569	0.017	0.13	0.9	85	0.7	0.0059	0.046	0.9	0.37	-0.057	0.046	0.21	0.99
258.1	Endocrine/Metabolic	Postablative ovarian failure	Female	-	0.0091	0.053	0.86	536	0.12	0.16	0.43	55	0.2	0.16	0.2	53	-	-	-	<21	-0.033	0.06	0.58	422	-	-	-	<21	-	-	-	<21	0.28	0.0091	0.053	0.86	536	-	-	-	NA	-	-0.031	0.049	0.52	0.98	-0.02	0.049	0.69	0.86
259	Endocrine/Metabolic	Other endocrine disorders		-	0.014	0.024	0.56	2,719	0.02	0.059	0.74	401	0.062	0.063	0.32	372	-0.19	0.25	0.46	24	0.01	0.029	0.72	1,881	-	-	-	<21	0.075	0.25	0.76	24	0.92	0.011	0.03	0.7	1,677	0.012	0.039	0.76	1,042	0.99	0.001	0.024	0.97	0.8	0.011	0.024	0.64	0.98
259.1	Endocrine/Metabolic	Nonspecific abnormal results of other endocrine function study	Both	-	-0.061	0.13	0.63	99	-	-	-	<21	-	-	-	<21	-	-	-	<21	-0.048	0.14	0.74	75	-	-	-	<21	-	-	-	<21	0.79	-0.032	0.16	0.84	63	-0.11	0.21	0.6	36	0.76	0.079	0.12	0.5	0.49	-0.087	0.12	0.47	0.84
259.2	Endocrine/Metabolic	Carcinoid syndrome	Both	-	0.33	0.12	0.0046	102	-	-	-	<21	-	-	-	<21	-	-	-	<21	0.32	0.14	0.017	74	-	-	-	<21	-	-	-	<21	0.98	0.31	0.15	0.033	65	0.36	0.19	0.067	37	0.85	0.041	0.12	0.73	0.12	0.28	0.11	0.012	0.79
259.3	Endocrine/Metabolic	Delay in sexual development and puberty NEC	Both	-	0.22	0.16	0.17	55	-	-	-	<21	-	-	-	<21	-	-	-	<21	0.17	0.18	0.35	41	-	-	-	<21	-	-	-	<21	-	0.33	0.2	0.088	29	-0.014	0.25	0.96	26	0.28	-0.0058	0.16	0.97	0.47	0.14	0.15	0.34	0.91
259.4	Endocrine/Metabolic	Precocious sexual development and puberty NEC	Both	-	-0.15	0.15	0.29	56	-	-	-	<21	-	-	-	<21	-	-	-	<21	-	-	-	<21	-	-	-	<21	-	-	-	<21	0.97	-0.22	0.16	0.18	48	-	-	-	<21	-	-	-	-	0.91	-	-	-	0.93
259.8	Endocrine/Metabolic	Polyglandular activity in multiple endocrine adenomatosis	Both	-	0.072	0.16	0.66	55	-	-	-	<21	-	-	-	<21	-	-	-	<21	0.21	0.18	0.25	39	-	-	-	<21	-	-	-	<21	-	0.026	0.19	0.89	40	-	-	-	<21	0.66	0.056	0.16	0.73	0.53	0.17	0.15	0.28	0.85
260	Endocrine/Metabolic	Protein-calorie malnutrition		-	-0.23	0.014	9.1e-59	8,230	-0.18	0.029	6.9e-10	1,853	-0.25	0.035	2.3e-12	1,350	-0.28	0.14	0.05	93	-0.24	0.019	3.1e-37	4,846	-0.18	0.25	0.47	32	-0.26	0.18	0.15	56	0.61	-0.21	0.019	4.2e-28	4,773	-0.27	0.022	1.1e-33	3,457	0.032	-0.026	0.015	0.085	4.2e-19	-0.19	0.016	7.6e-36	0.067
260.1	Endocrine/Metabolic	Cachexia	Both	-	-0.38	0.048	3.3e-15	744	-0.31	0.084	0.00027	229	-0.45	0.12	0.00011	125	-	-	-	<21	-0.38	0.068	2.7e-08	371	-	-	-	<21	-	-	-	<21	0.57	-0.37	0.07	1.1e-07	342	-0.37	0.064	6.7e-09	402	0.99	-0.028	0.052	0.59	4.8e-05	-0.31	0.056	1.6e-08	0.49
260.2	Endocrine/Metabolic	severe protein-calorie malnutrition	Both	-	-0.27	0.028	5.2e-22	2,173	-0.14	0.054	0.0081	522	-0.32	0.063	5.7e-07	421	-0.47	0.25	0.057	32	-0.29	0.038	6.2e-15	1,172	-	-	-	<21	-	-	-	<21	0.13	-0.26	0.037	1.8e-12	1,185	-0.27	0.041	4.9e-11	988	0.96	0.012	0.03	0.69	1.7e-10	-0.26	0.031	3.6e-16	0.42
260.21	Endocrine/Metabolic	Kwashiorkor	Both	-	-0.36	0.17	0.034	58	-	-	-	<21	-	-	-	<21	-	-	-	<21	-0.51	0.24	0.034	30	-	-	-	<21	-	-	-	<21	0.5	-0.38	0.2	0.065	41	-	-	-	<21	0.92	-0.11	0.19	0.58	0.19	-0.41	0.21	0.047	0.75
260.22	Endocrine/Metabolic	Nutritional marasmus	Both	-	-0.23	0.11	0.037	129	-0.21	0.25	0.41	25	-	-	-	<21	-	-	-	<21	-0.16	0.14	0.25	85	-	-	-	<21	-	-	-	<21	0.5	-0.29	0.16	0.077	62	-0.18	0.15	0.24	67	0.63	0.011	0.11	0.92	0.33	-0.14	0.11	0.21	0.92
260.3	Endocrine/Metabolic	Adult failure to thrive	Both	-	-0.25	0.037	1.3e-11	1,260	-0.28	0.074	0.00016	296	-0.39	0.11	0.00032	152	-	-	-	<21	-0.21	0.046	4.3e-06	791	-	-	-	<21	-	-	-	<21	0.32	-0.22	0.05	1.2e-05	681	-0.29	0.054	1.4e-07	579	0.36	0.055	0.036	0.13	4.8e-06	-0.2	0.039	3.7e-07	0.77
260.6	Endocrine/Metabolic	Anorexia	Both	-	-0.13	0.022	6.5e-09	3,278	-0.092	0.043	0.034	789	-0.21	0.055	0.00018	539	0.0055	0.21	0.98	36	-0.11	0.029	0.00026	1,871	-	-	-	<21	-0.28	0.26	0.27	25	0.55	-0.07	0.026	0.0079	2,215	-0.26	0.039	4.8e-11	1,063	7e-05	-0.018	0.024	0.44	0.019	-0.088	0.024	0.00025	0.63
261	Endocrine/Metabolic	Vitamin deficiency	Both	-	-0.042	0.0071	2.5e-09	39,501	0.018	0.015	0.24	7,399	-0.037	0.018	0.041	5,630	-0.045	0.056	0.42	626	-0.061	0.009	8.7e-12	25,168	0.013	0.11	0.9	170	-0.1	0.063	0.11	508	0.0008	-0.04	0.0084	2.2e-06	28,459	-0.05	0.013	0.00011	11,042	0.49	-0.0037	0.0073	0.62	6.7e-07	-0.05	0.0074	2.1e-11	0.33
261.1	Endocrine/Metabolic	Vitamin A deficiency	Both	-	-0.24	0.075	0.0014	276	-0.19	0.15	0.2	62	-0.3	0.18	0.095	49	-	-	-	<21	-0.23	0.099	0.023	157	-	-	-	<21	-	-	-	<21	0.91	-0.25	0.083	0.003	224	-0.21	0.17	0.23	52	0.83	-0.14	0.081	0.092	0.49	-0.16	0.082	0.057	0.59
261.2	Endocrine/Metabolic	Vitamin B-complex deficiencies	Both	-	-0.11	0.012	4.1e-18	11,000	-0.049	0.029	0.09	1,797	-0.099	0.037	0.008	1,169	-0.22	0.13	0.095	98	-0.12	0.015	2.1e-16	7,738	0.067	0.21	0.75	38	-0.1	0.1	0.33	160	0.26	-0.097	0.015	4e-11	7,799	-0.14	0.023	1.1e-09	3,201	0.1	-0.026	0.012	0.029	5e-07	-0.095	0.012	1.3e-14	0.16
261.3	Endocrine/Metabolic	Vitamin C deficiencies	Both	-	-0.37	0.14	0.0096	80	-	-	-	<21	-	-	-	<21	-	-	-	<21	-0.37	0.18	0.034	50	-	-	-	<21	-	-	-	<21	0.92	-0.35	0.18	0.048	51	-0.4	0.23	0.085	29	0.87	0.0059	0.14	0.97	0.094	-0.31	0.15	0.037	0.76
261.4	Endocrine/Metabolic	Vitamin D deficiency	Both	-	-0.032	0.0074	2.1e-05	34,631	0.029	0.016	0.066	6,587	-0.034	0.019	0.074	5,044	-0.048	0.057	0.4	579	-0.049	0.0095	2.8e-07	21,811	-0.0056	0.11	0.96	157	-0.095	0.066	0.15	453	0.0021	-0.035	0.0088	6.8e-05	25,342	-0.024	0.014	0.08	9,289	0.52	-0.0031	0.0077	0.69	0.0002	-0.04	0.0078	4.6e-07	0.46
261.41	Endocrine/Metabolic	Rickets or osteomalacia	Both	-	-0.036	0.054	0.5	547	-0.016	0.091	0.86	178	0.18	0.14	0.2	76	-	-	-	<21	-0.12	0.076	0.1	282	-	-	-	<21	-	-	-	<21	0.15	-0.058	0.062	0.34	419	0.035	0.11	0.75	128	0.45	-0.014	0.06	0.82	0.25	-0.11	0.062	0.082	0.87
262	Endocrine/Metabolic	Mineral deficiency NEC	Both	-	-0.057	0.017	0.0011	5,203	0.029	0.041	0.47	824	-0.11	0.049	0.021	622	-0.26	0.17	0.13	55	-0.062	0.021	0.0029	3,595	-0.32	0.23	0.17	33	-0.13	0.15	0.38	74	0.12	-0.052	0.02	0.0079	3,999	-0.082	0.037	0.025	1,204	0.47	0.013	0.017	0.46	0.0057	-0.055	0.017	0.0016	0.79
263	Endocrine/Metabolic	Other nutritional deficiency		-	-0.12	0.036	0.00044	1,220	-0.087	0.084	0.3	197	-0.16	0.086	0.06	205	-	-	-	<21	-0.11	0.044	0.011	791	-	-	-	<21	-	-	-	<21	0.63	-0.11	0.041	0.0054	914	-0.16	0.072	0.025	306	0.56	0.0048	0.036	0.9	0.042	-0.097	0.036	0.0077	0.81
264	Endocrine/Metabolic	Lack of normal physiological development		-	-0.07	0.05	0.16	544	-0.17	0.11	0.099	115	0.081	0.093	0.38	154	-	-	-	<21	-0.11	0.072	0.11	261	-	-	-	<21	-	-	-	<21	0.13	-0.11	0.063	0.081	338	-0.0047	0.079	0.95	206	0.3	-0.024	0.063	0.7	0.34	-0.089	0.06	0.14	0.78
264.1	Endocrine/Metabolic	Short stature	Both	-	0.048	0.1	0.64	114	-	-	-	<21	0.1	0.18	0.58	36	-	-	-	<21	-0.012	0.14	0.94	57	-	-	-	<21	-	-	-	<21	0.67	0.2	0.13	0.12	70	-0.22	0.17	0.19	44	0.047	0.19	0.13	0.16	0.31	-0.054	0.12	0.65	0.82
264.2	Endocrine/Metabolic	Failure to thrive (childhood)	Both	-	-0.13	0.11	0.22	128	0.1	0.2	0.6	31	-0.018	0.22	0.94	28	-	-	-	<21	-0.3	0.15	0.044	67	-	-	-	<21	-	-	-	<21	0.23	-0.25	0.14	0.085	73	0.021	0.16	0.89	55	0.21	0.086	0.12	0.49	0.046	-0.3	0.13	0.018	0.97
264.3	Endocrine/Metabolic	Delayed milestones	Both	-	-	-	-	<21	-	-	-	<21	-	-	-	<21	-	-	-	<21	-	-	-	<21	-	-	-	<21	-	-	-	<21	-	-	-	-	<21	-	-	-	<21	-	-	-	-	-	-	-	-	-
264.9	Endocrine/Metabolic	Lack of normal physiological development, unspecified	Both	-	-0.15	0.077	0.048	229	-0.27	0.15	0.063	62	0.08	0.14	0.56	69	-	-	-	<21	-0.24	0.12	0.046	93	-	-	-	<21	-	-	-	<21	0.13	-0.21	0.098	0.033	144	-0.061	0.12	0.62	85	0.35	-0.26	0.1	0.011	0.88	-0.13	0.099	0.2	0.46
269	Endocrine/Metabolic	Proteinuria	Both	-	-0.13	0.016	1.4e-15	6,445	-0.07	0.029	0.016	1,766	-0.18	0.037	7.4e-07	1,213	-0.14	0.14	0.32	97	-0.14	0.023	1.3e-09	3,269	-0.18	0.26	0.49	28	-0.18	0.16	0.26	72	0.27	-0.13	0.021	2e-10	3,648	-0.12	0.024	5.4e-07	2,797	0.72	0.0013	0.018	0.94	1.6e-06	-0.12	0.019	3.2e-10	0.51
270	Endocrine/Metabolic	Disorders of protein plasma/amino-acid transport and metabolism		-	-0.12	0.017	1.4e-12	6,091	-0.081	0.036	0.026	1,149	-0.23	0.047	7.6e-07	759	0.064	0.18	0.72	53	-0.11	0.02	8e-08	4,043	-0.16	0.24	0.51	30	-0.25	0.18	0.17	57	0.12	-0.14	0.021	7e-11	3,663	-0.084	0.026	0.0013	2,428	0.1	0.033	0.016	0.042	4.6e-08	-0.1	0.017	6.7e-10	0.85
270.1	Endocrine/Metabolic	Disturbances of amino-acid transport	Both	-	0.014	0.048	0.78	667	-0.14	0.15	0.33	71	-0.098	0.18	0.59	46	-	-	-	<21	0.021	0.053	0.68	533	-	-	-	<21	-	-	-	<21	0.68	-0.0025	0.057	0.96	468	0.05	0.089	0.58	199	0.62	0.033	0.044	0.45	0.86	0.0078	0.044	0.86	0.84
270.11	Endocrine/Metabolic	Disturbances of sulphur-bearing amino-acid metabolism	Both	-	0.043	0.054	0.43	521	-0.026	0.2	0.9	37	0.057	0.24	0.81	25	-	-	-	<21	0.037	0.057	0.52	448	-	-	-	<21	-	-	-	<21	0.95	0.026	0.064	0.69	370	0.079	0.1	0.44	151	0.66	0.0091	0.048	0.85	0.71	0.028	0.047	0.56	0.91
270.12	Endocrine/Metabolic	Phenylketonuria [PKU]	Both	-	-	-	-	<21	-	-	-	<21	-	-	-	<21	-	-	-	<21	-	-	-	<21	-	-	-	<21	-	-	-	<21	-	-	-	-	<21	-	-	-	<21	-	-	-	-	0.79	-	-	-	0.75
270.2	Endocrine/Metabolic	Disorders of amino-acid metabolism	Both	-	-0.18	0.061	0.0039	444	-0.0083	0.12	0.95	93	-0.25	0.14	0.074	84	-	-	-	<21	-0.21	0.08	0.009	256	-	-	-	<21	-	-	-	<21	0.32	-0.17	0.089	0.063	196	-0.18	0.08	0.022	248	0.88	-0.048	0.063	0.45	0.11	-0.16	0.066	0.014	0.66
270.21	Endocrine/Metabolic	Disorders of urea cycle metabolism	Both	-	-0.37	0.077	1.9e-06	278	-0.22	0.16	0.17	57	-0.34	0.17	0.048	57	-	-	-	<21	-0.43	0.1	2.7e-05	157	-	-	-	<21	-	-	-	<21	0.55	-0.28	0.11	0.01	132	-0.44	0.1	3.1e-05	146	0.32	-0.017	0.08	0.84	0.0015	-0.35	0.085	3.4e-05	0.55
270.3	Endocrine/Metabolic	Disorders of plasma protein metabolism	Both	-	-0.14	0.018	3.9e-14	5,133	-0.088	0.039	0.022	1,014	-0.25	0.051	8.6e-07	654	-0.005	0.2	0.98	44	-0.13	0.022	5e-09	3,350	-0.29	0.26	0.26	28	-0.24	0.21	0.25	43	0.18	-0.16	0.023	3.5e-12	3,083	-0.098	0.028	0.0006	2,050	0.078	0.04	0.018	0.024	2.2e-09	-0.13	0.019	1.7e-11	0.84
270.31	Endocrine/Metabolic	Polyclonal hypergammaglobulinemia	Both	-	-0.17	0.052	0.0015	593	0.038	0.091	0.68	172	-0.23	0.13	0.071	103	-	-	-	<21	-0.25	0.075	0.00084	298	-	-	-	<21	-	-	-	<21	0.041	-0.19	0.065	0.0031	384	-0.12	0.087	0.17	209	0.5	-0.14	0.059	0.015	0.26	-0.16	0.062	0.0076	0.38
270.32	Endocrine/Metabolic	Paraproteinemia	Both	-	-0.087	0.031	0.0044	1,836	-0.021	0.067	0.76	337	-0.22	0.1	0.031	165	-	-	-	<21	-0.092	0.036	0.011	1,296	-	-	-	<21	-	-	-	<21	0.42	-0.087	0.04	0.031	1,047	-0.089	0.046	0.055	789	0.97	0.082	0.029	0.0039	0.00016	-0.11	0.03	0.00043	0.76
270.33	Endocrine/Metabolic	Amyloidosis	Both	-	-0.018	0.06	0.76	451	0.068	0.13	0.6	88	-0.18	0.17	0.3	56	-	-	-	<21	-0.035	0.075	0.64	288	-	-	-	<21	-	-	-	<21	0.52	-0.081	0.083	0.33	235	0.048	0.086	0.58	216	0.28	0.068	0.06	0.26	0.29	-0.044	0.063	0.48	0.93
270.34	Endocrine/Metabolic	Alpha-1-antitrypsin deficiency	Both	-	-0.091	0.11	0.41	132	-	-	-	<21	-	-	-	<21	-	-	-	<21	-0.05	0.11	0.66	118	-	-	-	<21	-	-	-	<21	-	0.011	0.14	0.94	81	-0.27	0.18	0.14	51	0.22	-0.02	0.092	0.82	0.84	-0.044	0.094	0.64	0.97
270.35	Endocrine/Metabolic	Macroglobulinemia	Both	-	-0.14	0.12	0.24	133	-	-	-	<21	-	-	-	<21	-	-	-	<21	-0.25	0.13	0.055	110	-	-	-	<21	-	-	-	<21	0.054	-0.09	0.18	0.61	57	-0.16	0.15	0.29	76	0.77	0.16	0.097	0.11	0.012	-0.25	0.11	0.017	0.97
270.38	Endocrine/Metabolic	Other specified disorders of plasma protein metabolism	Both	-	-0.2	0.025	1.8e-15	2,540	-0.19	0.054	0.00039	512	-0.24	0.065	0.00021	385	-	-	-	<21	-0.19	0.032	1.5e-09	1,596	-	-	-	<21	-	-	-	<21	0.8	-0.24	0.032	1.1e-13	1,583	-0.14	0.041	0.00085	957	0.045	0.04	0.026	0.12	1.2e-08	-0.18	0.027	1.7e-11	0.73
271	Endocrine/Metabolic	Disorders of carbohydrate transport and metabolism		-	-0.02	0.011	0.066	14,748	0.0043	0.021	0.84	3,507	-0.0052	0.025	0.84	2,590	-0.098	0.077	0.2	319	-0.031	0.015	0.035	8,107	-0.18	0.18	0.32	58	0.042	0.1	0.68	167	0.5	-0.029	0.013	0.028	9,892	-0.0045	0.019	0.81	4,856	0.29	-0.015	0.012	0.2	0.4	-0.023	0.012	0.06	0.67
271.3	Endocrine/Metabolic	Intestinal disaccharidase deficiencies and disaccharide malabsorption	Both	-	-0.016	0.011	0.14	14,435	0.012	0.021	0.57	3,449	-0.0064	0.025	0.8	2,556	-0.1	0.077	0.19	315	-0.027	0.015	0.068	7,896	-0.19	0.19	0.32	53	0.034	0.1	0.74	166	0.46	-0.025	0.013	0.055	9,696	-0.00032	0.019	0.99	4,739	0.28	-0.015	0.012	0.22	0.52	-0.019	0.012	0.12	0.68
271.9	Endocrine/Metabolic	Other disorders of carbohydrate transport and metabolism	Both	-	-0.12	0.062	0.054	423	-0.35	0.14	0.015	75	0.18	0.19	0.33	41	-	-	-	<21	-0.12	0.074	0.094	295	-	-	-	<21	-	-	-	<21	0.078	-0.15	0.076	0.057	278	-0.071	0.1	0.5	145	0.57	-0.0021	0.059	0.97	0.2	-0.12	0.061	0.046	0.99
272	Endocrine/Metabolic	Disorders of lipoid metabolism		-	-0.052	0.0064	2.5e-16	76,425	0.0028	0.014	0.84	12,777	-0.078	0.016	1.3e-06	10,428	-0.047	0.05	0.35	1,098	-0.066	0.0082	5.9e-16	51,176	-0.077	0.12	0.51	241	-0.066	0.065	0.31	705	0.00054	-0.065	0.0082	2.1e-15	44,447	-0.036	0.01	0.00042	31,978	0.025	-0.005	0.0067	0.45	6.8e-09	-0.056	0.0068	1.7e-16	0.34
272.1	Endocrine/Metabolic	Hyperlipidemia		-	-0.052	0.0064	4.7e-16	76,171	0.0031	0.014	0.82	12,746	-0.076	0.016	2.5e-06	10,403	-0.045	0.05	0.37	1,097	-0.066	0.0082	8.2e-16	50,983	-0.091	0.12	0.43	240	-0.071	0.065	0.28	702	0.0006	-0.064	0.0082	5.2e-15	44,298	-0.036	0.01	0.00039	31,873	0.032	-0.0046	0.0067	0.49	6.4e-09	-0.056	0.0068	2e-16	0.35
272.11	Endocrine/Metabolic	Hypercholesterolemia	Both	-	-0.025	0.0082	0.0026	31,726	0.041	0.019	0.031	4,886	-0.07	0.022	0.0018	3,993	-0.072	0.069	0.29	463	-0.033	0.0099	0.001	22,002	-0.28	0.15	0.068	105	0.021	0.089	0.82	277	0.0012	-0.026	0.011	0.014	18,973	-0.025	0.013	0.055	12,753	0.94	0.0068	0.0079	0.39	0.002	-0.03	0.0082	0.00032	0.82
272.12	Endocrine/Metabolic	Hyperglyceridemia	Both	-	-0.1	0.017	4.9e-10	5,954	-0.084	0.048	0.084	642	-0.11	0.037	0.0023	1,178	-0.25	0.12	0.041	123	-0.093	0.02	5.9e-06	3,919	-	-	-	<21	-0.14	0.15	0.34	77	0.55	-0.13	0.023	5.1e-09	3,120	-0.068	0.024	0.0045	2,834	0.045	-0.0069	0.016	0.68	0.0011	-0.077	0.017	5.6e-06	0.56
272.13	Endocrine/Metabolic	Mixed hyperlipidemia	Both	-	-0.041	0.0093	1.2e-05	22,612	0.038	0.022	0.088	3,346	-0.00043	0.026	0.99	2,719	0.00089	0.081	0.99	287	-0.066	0.011	2.5e-09	15,937	-0.4	0.18	0.023	75	-0.08	0.092	0.38	248	0.00015	-0.06	0.012	9.8e-07	12,733	-0.016	0.014	0.25	9,879	0.019	-0.0045	0.0089	0.61	1.4e-05	-0.057	0.0092	9.2e-10	0.5
272.14	Endocrine/Metabolic	Hyperchylomicronemia	Both	-	0.061	0.11	0.59	127	0.2	0.23	0.39	26	-	-	-	<21	-	-	-	<21	0.056	0.14	0.69	83	-	-	-	<21	-	-	-	<21	0.87	0.11	0.14	0.43	75	-0.01	0.17	0.95	52	0.59	-0.08	0.11	0.47	0.44	0.079	0.11	0.48	0.89
272.9	Endocrine/Metabolic	Unspecified disorder of lipoid metabolism	Both	-	-0.00082	0.025	0.97	2,680	0.027	0.073	0.71	282	0.014	0.09	0.87	198	-0.14	0.29	0.62	22	-0.009	0.028	0.75	2,152	-	-	-	<21	-	-	-	<21	0.9	-0.029	0.033	0.39	1,569	0.039	0.039	0.32	1,111	0.19	0.0032	0.022	0.89	0.73	-0.0086	0.023	0.71	0.99
274	Endocrine/Metabolic	Gout and other crystal arthropathies		-	-0.11	0.015	4.7e-14	8,108	-0.058	0.03	0.051	1,865	-0.086	0.051	0.093	660	-0.12	0.12	0.32	145	-0.15	0.019	5e-15	5,364	-	-	-	<21	-0.025	0.18	0.89	59	0.19	-0.12	0.024	4.8e-07	3,164	-0.11	0.019	9.1e-09	4,944	0.76	-0.024	0.014	0.097	2.3e-07	-0.11	0.015	1.9e-13	0.18
274.1	Endocrine/Metabolic	Gout	Both	-	-0.13	0.016	2.8e-15	6,915	-0.068	0.031	0.027	1,729	-0.1	0.056	0.07	556	-0.12	0.12	0.34	138	-0.17	0.02	5.5e-16	4,424	-	-	-	<21	-0.085	0.19	0.65	55	0.18	-0.16	0.027	7.3e-09	2,369	-0.11	0.02	1.1e-08	4,546	0.19	-0.027	0.016	0.094	7.3e-08	-0.13	0.017	2.2e-14	0.17
274.11	Endocrine/Metabolic	Gouty arthropathy	Both	-	-0.14	0.025	1.2e-08	2,926	-0.14	0.045	0.0019	791	-0.18	0.091	0.044	212	-0.04	0.18	0.82	60	-0.15	0.031	2.7e-06	1,832	-	-	-	<21	0.32	0.27	0.25	22	0.5	-0.22	0.043	2.4e-07	932	-0.1	0.029	0.00056	1,994	0.018	-0.024	0.024	0.31	0.002	-0.11	0.026	9.6e-06	0.42
274.2	Endocrine/Metabolic	Crystal arthropathies	Both	-	-0.065	0.034	0.054	1,551	-0.01	0.085	0.9	214	0.049	0.11	0.67	130	-	-	-	<21	-0.094	0.038	0.014	1,186	-	-	-	<21	-	-	-	<21	0.47	-0.055	0.043	0.2	934	-0.078	0.053	0.14	617	0.74	-0.04	0.03	0.18	0.26	-0.065	0.032	0.041	0.55
274.21	Endocrine/Metabolic	Chondrocalcinosis	Both	-	-0.082	0.035	0.021	1,416	-0.045	0.089	0.62	195	0.076	0.12	0.52	119	-	-	-	<21	-0.11	0.04	0.006	1,084	-	-	-	<21	-	-	-	<21	0.29	-0.07	0.045	0.12	864	-0.098	0.056	0.079	552	0.69	-0.036	0.031	0.25	0.14	-0.082	0.033	0.014	0.58
275	Endocrine/Metabolic	Disorders of mineral metabolism		-	-0.14	0.01	2.5e-40	16,257	-0.088	0.021	2.6e-05	3,652	-0.17	0.027	5.8e-10	2,353	-0.32	0.1	0.0018	183	-0.15	0.013	8.7e-29	9,923	0.055	0.2	0.78	44	-0.25	0.13	0.06	102	0.03	-0.11	0.013	2.5e-17	10,309	-0.19	0.017	6.4e-28	5,948	0.00036	-0.0025	0.011	0.82	1.1e-17	-0.13	0.011	1.4e-30	0.22
275.1	Hematopoietic	Disorders of iron metabolism		-	-0.12	0.035	0.0005	1,346	-0.17	0.095	0.071	161	-0.081	0.1	0.44	141	-	-	-	<21	-0.11	0.04	0.0069	1,007	-	-	-	<21	-	-	-	<21	0.77	-0.11	0.044	0.0089	824	-0.13	0.056	0.017	522	0.79	-0.014	0.032	0.67	0.066	-0.092	0.033	0.0055	0.76
275.11	Hematopoietic	Hereditary hemochromatosis	Both	-	-0.16	0.077	0.034	288	-	-	-	<21	-	-	-	<21	-	-	-	<21	-0.14	0.078	0.083	264	-	-	-	<21	-	-	-	<21	0.55	-0.2	0.11	0.068	146	-0.12	0.11	0.25	142	0.63	0.025	0.062	0.69	0.11	-0.11	0.065	0.084	0.82
275.2	Endocrine/Metabolic	Disorders of copper metabolism		-	-0.27	0.14	0.048	85	-	-	-	<21	-	-	-	<21	-	-	-	<21	-0.37	0.16	0.019	65	-	-	-	<21	-	-	-	<21	0.18	-0.25	0.18	0.17	47	-0.3	0.2	0.14	38	0.85	-0.13	0.13	0.29	0.24	-0.29	0.13	0.028	0.68
275.3	Endocrine/Metabolic	Disorders of magnesium metabolism		-	-0.26	0.016	9e-59	6,741	-0.12	0.028	1.8e-05	1,887	-0.27	0.039	5.5e-12	1,068	-0.18	0.19	0.35	47	-0.33	0.022	3e-52	3,687	-	-	-	<21	-0.25	0.23	0.28	35	1.9e-06	-0.22	0.02	5.1e-28	4,113	-0.31	0.025	5e-35	2,628	0.0047	-0.019	0.017	0.27	1.2e-29	-0.28	0.018	2.2e-53	0.059
275.5	Endocrine/Metabolic	Disorders of calcium/phosphorus metabolism		-	-0.14	0.015	6.6e-19	6,981	-0.11	0.031	0.00042	1,547	-0.14	0.037	0.00018	1,201	-0.32	0.14	0.022	93	-0.14	0.02	2.4e-12	4,080	-	-	-	<21	-0.4	0.21	0.054	44	0.53	-0.11	0.02	4.1e-08	4,163	-0.18	0.024	1.8e-13	2,818	0.027	0.0053	0.016	0.74	1.4e-08	-0.12	0.017	2.6e-13	0.47
275.51	Endocrine/Metabolic	Hypocalcemia	Both	-	-0.14	0.023	1.9e-09	3,078	-0.11	0.048	0.02	617	-0.046	0.05	0.36	607	-0.27	0.2	0.17	46	-0.16	0.03	6.1e-08	1,782	-	-	-	<21	-	-	-	<21	0.14	-0.11	0.028	0.00013	1,940	-0.18	0.037	9e-07	1,138	0.11	0.0033	0.024	0.89	1.6e-05	-0.14	0.025	2.6e-08	0.54
275.53	Endocrine/Metabolic	Disorders of phosphorus metabolism	Both	-	-0.2	0.021	6e-20	3,573	-0.11	0.039	0.0043	1,014	-0.21	0.049	2.1e-05	684	-0.43	0.19	0.022	55	-0.23	0.03	2.4e-14	1,787	-	-	-	<21	-0.75	0.29	0.01	24	0.021	-0.16	0.029	6.9e-08	1,859	-0.24	0.031	1.5e-14	1,714	0.066	0.029	0.024	0.23	1.7e-11	-0.21	0.025	3.2e-16	0.52
275.6	Endocrine/Metabolic	Hypercalcemia	Both	-	-0.016	0.019	0.39	4,689	0.017	0.039	0.67	987	-0.025	0.056	0.65	513	-0.43	0.18	0.018	61	-0.021	0.023	0.37	3,083	-	-	-	<21	-0.31	0.24	0.21	29	0.19	-0.012	0.022	0.6	3,353	-0.028	0.035	0.42	1,336	0.69	0.021	0.019	0.25	0.16	-0.027	0.019	0.16	0.84
276	Endocrine/Metabolic	Disorders of fluid, electrolyte, and acid-base balance	Both	-	-0.14	0.0071	3.7e-80	38,685	-0.07	0.014	7.8e-07	8,830	-0.12	0.017	4.5e-13	6,397	-0.16	0.07	0.023	406	-0.17	0.0094	4.3e-69	22,693	-0.19	0.14	0.16	104	-0.21	0.088	0.02	255	4.5e-06	-0.12	0.0091	3.1e-37	23,435	-0.17	0.011	2.3e-48	15,250	0.00049	-0.019	0.0076	0.012	5.9e-34	-0.14	0.0078	8.8e-67	0.012
276.1	Endocrine/Metabolic	Electrolyte imbalance	Both	-	-0.15	0.0082	1.3e-75	28,433	-0.076	0.016	3.1e-06	6,427	-0.15	0.02	1.5e-13	4,491	-0.18	0.079	0.023	319	-0.18	0.011	9.7e-66	16,942	-0.087	0.16	0.59	74	-0.13	0.1	0.21	180	1.1e-05	-0.13	0.01	4.2e-33	17,202	-0.19	0.013	1.8e-48	11,231	0.0001	-0.024	0.0085	0.0049	1.8e-31	-0.15	0.0089	4.1e-62	0.01
276.11	Endocrine/Metabolic	Hyperosmolality and/or hypernatremia	Both	-	-0.18	0.03	1.2e-09	1,853	-0.098	0.055	0.075	503	-0.17	0.074	0.025	298	-	-	-	<21	-0.23	0.041	2.4e-08	1,008	-	-	-	<21	-	-	-	<21	0.28	-0.14	0.041	0.00094	963	-0.23	0.043	6.1e-08	890	0.11	-0.013	0.032	0.68	3.6e-05	-0.18	0.034	1.8e-07	0.34
276.12	Endocrine/Metabolic	Hyposmolality and/or hyponatremia	Both	-	-0.21	0.013	7.2e-57	10,514	-0.14	0.028	8.7e-07	1,999	-0.21	0.03	1.2e-12	1,893	-0.2	0.12	0.087	131	-0.23	0.017	1.6e-41	6,384	0.12	0.27	0.66	27	-0.11	0.15	0.48	80	0.089	-0.16	0.017	7.8e-21	5,710	-0.25	0.019	5.7e-41	4,804	0.00041	-0.028	0.013	0.029	1.4e-20	-0.18	0.014	1.6e-39	0.045
276.13	Endocrine/Metabolic	Hyperpotassemia	Both	-	-0.21	0.015	6.3e-43	7,942	-0.16	0.03	1.2e-07	1,835	-0.19	0.036	1.8e-07	1,353	-0.27	0.15	0.068	90	-0.23	0.02	7.9e-31	4,576	0.095	0.3	0.75	22	-0.032	0.17	0.85	66	0.26	-0.19	0.021	1.2e-19	4,027	-0.22	0.021	2.1e-25	3,915	0.29	-0.049	0.015	0.0014	7.8e-13	-0.18	0.016	2.4e-27	0.046
276.14	Endocrine/Metabolic	Hypopotassemia	Both	-	-0.15	0.01	3.5e-48	16,828	-0.053	0.019	0.0061	4,274	-0.15	0.025	4.7e-09	2,608	-0.28	0.11	0.0084	171	-0.19	0.014	4.4e-47	9,658	-0.067	0.21	0.75	39	-0.28	0.15	0.065	78	2.9e-07	-0.13	0.012	1.1e-26	11,257	-0.18	0.017	1e-24	5,571	0.03	-0.011	0.011	0.29	2.6e-26	-0.16	0.011	3.8e-47	0.06
276.4	Endocrine/Metabolic	Acid-base balance disorder	Both	-	-0.24	0.013	1.5e-72	9,433	-0.19	0.024	3e-14	2,642	-0.15	0.029	1.5e-07	1,952	-0.38	0.14	0.0076	95	-0.3	0.019	2.8e-56	4,668	-0.44	0.32	0.16	21	-0.47	0.19	0.012	55	4.4e-05	-0.23	0.019	1e-36	4,841	-0.25	0.019	3.1e-38	4,592	0.64	-0.04	0.015	0.0085	2.9e-27	-0.25	0.016	3.4e-54	0.022
276.41	Endocrine/Metabolic	Acidosis	Both	-	-0.24	0.014	1.8e-67	8,561	-0.2	0.026	1.2e-14	2,405	-0.15	0.03	6.9e-07	1,798	-0.38	0.15	0.0097	87	-0.3	0.02	1.1e-50	4,202	-	-	-	<21	-0.59	0.2	0.0032	49	0.00013	-0.24	0.019	2.8e-34	4,361	-0.25	0.02	1.8e-35	4,200	0.73	-0.041	0.016	0.011	2e-24	-0.25	0.017	5.6e-49	0.032
276.42	Endocrine/Metabolic	Alkalosis	Both	-	-0.25	0.036	2.2e-12	1,293	-0.15	0.063	0.015	379	-0.18	0.083	0.03	235	-	-	-	<21	-0.33	0.05	5.1e-11	659	-	-	-	<21	-	-	-	<21	0.059	-0.28	0.049	8.1e-09	681	-0.21	0.051	3.5e-05	612	0.3	-0.059	0.039	0.13	2.2e-05	-0.27	0.042	1.7e-10	0.32
276.5	Endocrine/Metabolic	Hypovolemia	Both	-	-0.16	0.0099	1e-61	17,599	-0.095	0.02	1.2e-06	4,102	-0.12	0.022	1.3e-07	3,279	-0.25	0.11	0.024	151	-0.21	0.013	1.6e-54	9,919	-0.32	0.21	0.13	43	-0.33	0.13	0.013	105	1.8e-05	-0.14	0.013	8.2e-31	10,648	-0.19	0.016	1.4e-34	6,951	0.017	-0.015	0.011	0.15	2.3e-29	-0.17	0.011	4.6e-55	0.049
276.6	Endocrine/Metabolic	Fluid overload	Both	-	-0.25	0.021	2e-31	3,731	-0.16	0.04	4.1e-05	988	-0.18	0.047	0.00014	752	-0.53	0.25	0.034	34	-0.31	0.03	6.5e-25	1,918	-	-	-	<21	-0.44	0.29	0.13	24	0.021	-0.27	0.029	1.9e-19	1,941	-0.23	0.03	9.3e-14	1,790	0.35	-0.037	0.023	0.11	7.2e-13	-0.25	0.025	3.4e-23	0.1
276.8	Endocrine/Metabolic	Polydipsia	Both	-	-0.029	0.045	0.52	716	-0.36	0.1	0.0004	144	0.14	0.12	0.24	103	-	-	-	<21	0.016	0.055	0.78	451	-	-	-	<21	-	-	-	<21	0.0013	0.018	0.053	0.73	507	-0.16	0.085	0.066	209	0.081	0.029	0.048	0.55	0.86	0.016	0.046	0.74	1
277	Endocrine/Metabolic	Other disorders of metabolism		-	-0.075	0.016	1.4e-06	6,597	-0.068	0.037	0.065	1,080	-0.11	0.04	0.0091	969	-0.16	0.15	0.28	76	-0.071	0.019	0.0002	4,373	-	-	-	<21	0.061	0.15	0.67	81	0.83	-0.077	0.02	0.00013	3,848	-0.075	0.024	0.0021	2,749	0.93	-0.0074	0.016	0.64	0.0097	-0.061	0.016	0.00013	0.67
277.1	Endocrine/Metabolic	Disorders of porphyrin metabolism	Both	-	-0.41	0.18	0.021	55	-	-	-	<21	-	-	-	<21	-	-	-	<21	-0.48	0.21	0.024	39	-	-	-	<21	-	-	-	<21	-	-0.25	0.24	0.31	29	-0.61	0.26	0.018	26	0.3	-0.096	0.16	0.56	0.15	-0.38	0.17	0.031	0.71
277.2	Endocrine/Metabolic	Other disorders of purine and pyrimidine metabolism	Both	-	-	-	-	<21	-	-	-	<21	-	-	-	<21	-	-	-	<21	-	-	-	<21	-	-	-	<21	-	-	-	<21	-	-	-	-	<21	-	-	-	<21	-	-	-	-	0.61	-	-	-	0.84
277.4	Endocrine/Metabolic	Disorders of bilirubin excretion		-	-0.13	0.029	7.2e-06	1,988	-0.057	0.07	0.41	295	-0.37	0.073	2.8e-07	315	0.072	0.25	0.78	26	-0.091	0.035	0.0085	1,328	-	-	-	<21	0.069	0.27	0.8	22	0.0055	-0.12	0.043	0.0067	826	-0.14	0.037	0.00027	1,162	0.75	-0.02	0.028	0.47	0.11	-0.075	0.029	0.0091	0.72
277.5	Endocrine/Metabolic	Other disorders of lipoid metabolism		-	-0.026	0.022	0.23	3,361	0.026	0.053	0.62	501	-0.046	0.06	0.44	433	-0.44	0.23	0.052	36	-0.023	0.026	0.37	2,348	-	-	-	<21	-0.2	0.23	0.38	34	0.29	-0.03	0.029	0.3	1,837	-0.025	0.032	0.45	1,524	0.9	0.034	0.021	0.11	0.089	-0.031	0.022	0.15	0.82
277.51	Endocrine/Metabolic	Lipoprotein disorders	Both	-	-0.048	0.029	0.092	1,954	-0.07	0.072	0.33	277	-0.081	0.078	0.3	256	-	-	-	<21	-0.03	0.034	0.37	1,371	-	-	-	<21	0.031	0.25	0.9	27	0.73	-0.073	0.038	0.057	1,044	-0.022	0.042	0.6	910	0.37	0.0047	0.027	0.86	0.42	-0.029	0.028	0.29	0.99
277.6	Endocrine/Metabolic	Other deficiencies of circulating enzymes		-	-0.29	0.11	0.0057	139	-0.61	0.25	0.014	25	-0.49	0.27	0.074	21	-	-	-	<21	-0.18	0.13	0.16	91	-	-	-	<21	-	-	-	<21	0.24	-0.34	0.12	0.0058	108	-0.15	0.22	0.5	31	0.46	-0.03	0.11	0.78	0.36	-0.15	0.11	0.15	0.86
277.7	Endocrine/Metabolic	Dysmetabolic syndrome X		-	-0.085	0.024	0.00033	2,832	-0.075	0.05	0.13	570	-0.069	0.057	0.23	464	0.15	0.22	0.48	32	-0.094	0.03	0.0019	1,715	-	-	-	<21	0.055	0.21	0.79	39	0.87	-0.085	0.028	0.0027	1,919	-0.093	0.042	0.027	913	0.88	-0.0074	0.025	0.76	0.026	-0.079	0.025	0.0018	0.69
277.8	Endocrine/Metabolic	Carnitine deficiencies		-	-	-	-	<21	-	-	-	<21	-	-	-	<21	-	-	-	<21	-	-	-	<21	-	-	-	<21	-	-	-	<21	-	-	-	-	<21	-	-	-	<21	-	-	-	-	0.86	-	-	-	0.62
278	Endocrine/Metabolic	Overweight, obesity and other hyperalimentation	Both	-	-0.14	0.0063	1.2e-110	52,652	-0.054	0.013	1.8e-05	12,909	-0.13	0.014	6.1e-21	10,177	-0.26	0.072	0.0004	363	-0.18	0.0085	1.9e-99	28,726	-0.13	0.11	0.23	170	-0.13	0.078	0.085	307	3.1e-14	-0.17	0.0077	4e-104	36,495	-0.096	0.011	4.1e-18	16,157	1.4e-07	-0.023	0.0069	0.00092	7.9e-47	-0.15	0.0071	3e-97	0.0034
278.1	Endocrine/Metabolic	Obesity	Both	-	-0.14	0.0063	6.4e-112	52,013	-0.055	0.013	1.1e-05	12,846	-0.14	0.014	4.5e-21	10,111	-0.27	0.073	0.00025	353	-0.18	0.0086	4.3e-100	28,238	-0.14	0.11	0.2	165	-0.14	0.079	0.08	300	2.6e-14	-0.17	0.0077	8e-106	36,000	-0.096	0.011	4.8e-18	16,013	6.8e-08	-0.022	0.0069	0.0014	1.2e-47	-0.15	0.0071	5e-98	0.0035
278.11	Endocrine/Metabolic	Morbid obesity	Both	-	-0.18	0.0089	6.9e-93	22,154	-0.085	0.016	1.3e-07	6,299	-0.17	0.021	4.9e-16	3,864	-0.24	0.13	0.076	95	-0.24	0.012	4.2e-84	11,769	-0.5	0.2	0.012	48	-0.11	0.14	0.46	79	1.6e-11	-0.19	0.01	1.6e-76	16,566	-0.16	0.017	1e-20	5,588	0.14	-0.03	0.0098	0.002	9.9e-40	-0.19	0.01	3e-81	0.0057
278.3	Endocrine/Metabolic	Localized adiposity	Both	-	-0.16	0.033	1.1e-06	1,463	-0.073	0.06	0.22	388	-0.12	0.075	0.12	273	-	-	-	<21	-0.22	0.045	1.5e-06	783	-	-	-	<21	-	-	-	<21	0.14	-0.16	0.036	9.1e-06	1,206	-0.17	0.078	0.034	257	0.94	-0.068	0.036	0.059	0.01	-0.17	0.037	7.6e-06	0.39
279	Endocrine/Metabolic	Disorders involving the immune mechanism		-	-0.13	0.014	1e-20	8,383	-0.21	0.037	1.5e-08	1,093	-0.1	0.035	0.0039	1,262	0.0067	0.12	0.96	105	-0.12	0.017	2.6e-12	5,804	-0.44	0.22	0.044	42	-0.29	0.15	0.056	77	0.072	-0.11	0.017	9.5e-11	5,507	-0.17	0.024	1.2e-12	2,876	0.045	0.0027	0.014	0.84	2.6e-08	-0.1	0.014	4e-13	0.45
279.1	Endocrine/Metabolic	Immunity deficiency	Both	-	-0.2	0.02	4.7e-24	4,125	-0.32	0.052	2.9e-10	577	-0.14	0.053	0.0095	566	-0.31	0.2	0.12	46	-0.19	0.024	2.3e-15	2,887	-	-	-	<21	-0.19	0.22	0.39	35	0.16	-0.19	0.025	1.1e-14	2,595	-0.21	0.033	5.2e-11	1,530	0.63	0.0049	0.019	0.8	2.2e-10	-0.16	0.02	7.6e-16	0.34
279.11	Endocrine/Metabolic	Deficiency of humoral immunity	Both	-	-0.11	0.034	0.00076	1,457	-0.014	0.13	0.92	86	0.16	0.12	0.17	94	-	-	-	<21	-0.15	0.036	4.6e-05	1,250	-	-	-	<21	-	-	-	<21	0.078	-0.098	0.041	0.016	989	-0.14	0.059	0.014	468	0.52	0.03	0.029	0.3	0.00013	-0.13	0.03	1e-05	0.75
279.2	Endocrine/Metabolic	Autoimmune disease NEC	Both	-	-0.062	0.036	0.091	1,186	0.098	0.11	0.36	118	-0.17	0.082	0.043	233	-	-	-	<21	-0.043	0.044	0.33	801	-	-	-	<21	-	-	-	<21	0.39	-0.071	0.042	0.09	906	-0.035	0.075	0.64	280	0.68	-0.051	0.036	0.16	0.9	-0.023	0.037	0.53	0.72
279.7	Endocrine/Metabolic	Other immunological findings	Both	-	-0.064	0.04	0.11	933	-0.084	0.099	0.39	142	-0.027	0.099	0.79	147	-	-	-	<21	-0.07	0.049	0.15	623	-	-	-	<21	-	-	-	<21	0.24	-0.043	0.045	0.34	724	-0.15	0.087	0.087	209	0.28	0.033	0.041	0.41	0.1	-0.081	0.041	0.046	0.86
279.8	Endocrine/Metabolic	Other specified disorders involving the immune mechanism	Both	-	0.0029	0.032	0.93	1,468	-0.053	0.094	0.57	161	-0.043	0.078	0.58	244	-0.11	0.24	0.64	29	0.038	0.038	0.32	1,011	-	-	-	<21	-	-	-	<21	0.67	0.049	0.038	0.19	1,040	-0.12	0.06	0.047	428	0.018	0.034	0.032	0.29	0.93	0.022	0.032	0.48	0.75
280	Hematopoietic	Iron deficiency anemias		-	-0.083	0.0093	4.4e-19	19,904	-0.0076	0.018	0.66	5,117	-0.11	0.022	5.8e-07	3,388	-0.2	0.088	0.025	228	-0.11	0.013	1.1e-17	10,854	-0.19	0.14	0.19	91	-0.14	0.089	0.12	226	6.7e-05	-0.07	0.011	9.5e-11	14,532	-0.13	0.018	2e-13	5,372	0.0028	-0.014	0.01	0.18	6.2e-09	-0.086	0.01	1.7e-16	0.18
280.1	Hematopoietic	Iron deficiency anemias, unspecified or not due to blood loss	Both	-	-0.08	0.0097	2.1e-16	17,888	-0.013	0.018	0.49	4,631	-0.1	0.023	7.7e-06	3,039	-0.16	0.093	0.082	201	-0.1	0.013	3.1e-15	9,739	-0.13	0.15	0.38	81	-0.12	0.094	0.2	197	0.0018	-0.07	0.011	5.1e-10	13,147	-0.12	0.019	2.4e-10	4,741	0.022	-0.026	0.011	0.014	4.5e-06	-0.08	0.011	2.9e-13	0.16
280.2	Hematopoietic	Iron deficiency anemia secondary to blood loss (chronic)	Both	-	-0.094	0.017	2.8e-08	5,534	0.012	0.031	0.68	1,497	-0.12	0.04	0.0023	963	-0.29	0.17	0.091	60	-0.14	0.024	5.1e-09	2,916	-0.31	0.24	0.18	32	-0.12	0.16	0.46	66	0.0027	-0.075	0.02	0.00014	3,986	-0.17	0.033	4.5e-07	1,548	0.018	0.00026	0.019	0.99	4.9e-06	-0.12	0.02	4.9e-09	0.44
281	Hematopoietic	Other deficiency anemia		-	-0.23	0.019	2.4e-33	4,608	-0.14	0.04	0.00067	960	-0.25	0.051	7e-07	652	-0.38	0.24	0.11	33	-0.25	0.024	1.2e-24	2,909	-	-	-	<21	-0.39	0.21	0.067	40	0.19	-0.19	0.024	1.1e-15	2,967	-0.32	0.033	3.2e-22	1,641	0.0018	-0.037	0.019	0.052	5.5e-12	-0.2	0.02	2.2e-22	0.092
281.1	Hematopoietic	Megaloblastic anemia		-	-0.15	0.025	4.9e-09	2,644	-0.028	0.055	0.62	478	-0.16	0.072	0.024	316	-	-	-	<21	-0.17	0.031	2.9e-08	1,799	-	-	-	<21	-0.58	0.27	0.029	26	0.094	-0.14	0.03	1.7e-06	1,850	-0.17	0.046	0.00032	794	0.66	-0.027	0.024	0.26	0.00025	-0.13	0.025	2.2e-07	0.34
281.11	Hematopoietic	Pernicious anemia	Both	-	-0.081	0.041	0.05	954	-0.14	0.1	0.17	150	-0.085	0.12	0.48	109	-	-	-	<21	-0.048	0.049	0.32	675	-	-	-	<21	-	-	-	<21	0.058	-0.061	0.047	0.2	721	-0.15	0.085	0.073	233	0.35	-0.048	0.039	0.22	1	-0.019	0.04	0.63	0.65
281.12	Hematopoietic	Other vitamin B12 deficiency anemia	Both	-	-0.18	0.031	4.7e-09	1,750	-0.089	0.068	0.19	323	-0.18	0.088	0.044	208	-	-	-	<21	-0.2	0.038	1.4e-07	1,185	-	-	-	<21	-	-	-	<21	0.66	-0.18	0.037	8.6e-07	1,201	-0.19	0.056	0.00069	549	0.91	-0.025	0.03	0.4	0.00028	-0.15	0.031	1e-06	0.35
281.13	Hematopoietic	Folate-deficiency anemia	Both	-	-0.18	0.078	0.019	261	-0.12	0.13	0.37	79	-0.35	0.21	0.093	38	-	-	-	<21	-0.15	0.11	0.16	140	-	-	-	<21	-	-	-	<21	0.64	-0.19	0.096	0.053	172	-0.19	0.13	0.16	89	0.98	-0.037	0.085	0.66	0.41	-0.12	0.088	0.19	0.81
281.9	Hematopoietic	Deficiency anemias	Both	-	-0.35	0.028	1.3e-34	2,165	-0.19	0.054	0.00033	522	-0.38	0.068	2.4e-08	377	-	-	-	<21	-0.39	0.038	3e-25	1,229	-	-	-	<21	-	-	-	<21	0.035	-0.27	0.037	9.1e-14	1,257	-0.46	0.044	2.2e-25	908	0.0014	-0.058	0.029	0.047	1.8e-12	-0.31	0.031	2.4e-23	0.094
282	Hematopoietic	Hereditary hemolytic anemias		-	0.0017	0.023	0.94	2,685	-0.0057	0.031	0.86	1,384	-0.078	0.062	0.21	385	0.29	0.14	0.039	71	0.033	0.044	0.45	794	-	-	-	<21	-0.49	0.23	0.033	34	0.034	0.00047	0.027	0.99	1,971	-0.0011	0.045	0.98	714	0.98	-0.012	0.036	0.74	0.43	0.025	0.036	0.49	0.89
282.5	Hematopoietic	Sickle cell anemia		-	-0.04	0.033	0.22	1,240	-0.015	0.037	0.68	993	-0.19	0.088	0.028	192	-	-	-	<21	-0.12	0.18	0.49	46	-	-	-	<21	-	-	-	<21	0.16	-0.042	0.037	0.25	989	-0.031	0.074	0.68	251	0.89	-0.17	0.15	0.26	0.85	-0.056	0.15	0.7	0.77
282.8	Hematopoietic	Other hemoglobinopathies	Both	-	0.043	0.034	0.21	1,239	-0.0012	0.059	0.98	384	0.1	0.089	0.26	172	0.26	0.15	0.07	63	0.043	0.051	0.4	579	-	-	-	<21	-0.47	0.24	0.051	30	0.14	0.034	0.041	0.4	852	0.054	0.062	0.38	387	0.79	-0.0075	0.042	0.86	0.45	0.03	0.042	0.48	0.84
282.9	Hematopoietic	Other hereditary hemolytic anemias	Both	-	-0.034	0.065	0.6	364	-0.086	0.11	0.43	121	-0.26	0.19	0.16	46	-	-	-	<21	0.047	0.09	0.6	186	-	-	-	<21	-	-	-	<21	0.28	0.015	0.078	0.85	244	-0.13	0.11	0.23	120	0.28	0.0011	0.074	0.99	0.69	0.04	0.074	0.59	0.95
283	Hematopoietic	Acquired hemolytic anemias		-	-0.24	0.065	0.00025	386	-0.078	0.12	0.51	100	-0.37	0.18	0.036	54	-	-	-	<21	-0.26	0.087	0.0024	222	-	-	-	<21	-	-	-	<21	0.3	-0.31	0.082	0.00015	246	-0.11	0.11	0.29	140	0.14	0.042	0.068	0.54	0.0056	-0.23	0.072	0.0014	0.76
283.1	Hematopoietic	Autoimmune hemolytic anemias		-	-0.29	0.11	0.0055	149	-0.12	0.2	0.54	35	-0.86	0.26	0.001	27	-	-	-	<21	-0.2	0.14	0.15	83	-	-	-	<21	-	-	-	<21	0.057	-0.31	0.13	0.014	103	-0.26	0.19	0.17	46	0.83	0.016	0.11	0.88	0.22	-0.17	0.12	0.14	0.87
283.2	Hematopoietic	Non-autoimmune hemolytic anemias	Both	-	-0.15	0.12	0.2	115	0.11	0.2	0.59	32	-	-	-	<21	-	-	-	<21	-0.29	0.16	0.073	63	-	-	-	<21	-	-	-	<21	0.28	-0.054	0.15	0.71	70	-0.31	0.19	0.096	45	0.28	0.035	0.13	0.78	0.11	-0.26	0.13	0.05	0.89
283.21	Hematopoietic	Hemolytic-uremic syndrome	Both	-	-0.52	0.24	0.031	28	-	-	-	<21	-	-	-	<21	-	-	-	<21	-	-	-	<21	-	-	-	<21	-	-	-	<21	-	-	-	-	<21	-	-	-	<21	-	-	-	-	0.022	-	-	-	0.69
284	Hematopoietic	Aplastic anemia		-	-0.48	0.028	2.6e-63	2,171	-0.23	0.061	0.00013	413	-0.46	0.066	6.3e-12	389	-0.3	0.28	0.28	23	-0.55	0.037	6.2e-52	1,320	-	-	-	<21	-	-	-	<21	0.00029	-0.44	0.039	1.8e-29	1,122	-0.51	0.04	1.7e-36	1,049	0.22	-0.073	0.028	0.0089	1.5e-25	-0.44	0.03	1.2e-47	0.013
284.1	Hematopoietic	Pancytopenia	Both	-	-0.5	0.03	1.1e-60	1,932	-0.27	0.066	4.3e-05	356	-0.47	0.069	1.3e-11	360	-	-	-	<21	-0.56	0.039	3e-48	1,175	-	-	-	<21	-	-	-	<21	0.0032	-0.48	0.042	6.1e-30	970	-0.5	0.042	6.9e-33	962	0.7	-0.055	0.03	0.064	1.2e-25	-0.45	0.032	1.9e-45	0.023
284.2	Hematopoietic	Constitutional aplastic anemia	Both	-	-0.74	0.25	0.0026	28	-	-	-	<21	-	-	-	<21	-	-	-	<21	-	-	-	<21	-	-	-	<21	-	-	-	<21	-	-0.72	0.29	0.012	21	-	-	-	<21	-	-	-	-	0.06	-	-	-	0.66
285	Hematopoietic	Other anemias		-	-0.12	0.0069	2.7e-66	41,288	-0.038	0.014	0.0048	9,903	-0.15	0.016	8.3e-20	7,065	-0.22	0.064	0.00044	488	-0.15	0.0094	2.3e-56	23,334	-0.21	0.12	0.083	144	-0.21	0.076	0.0067	354	2.9e-10	-0.1	0.0084	1.3e-33	27,465	-0.17	0.012	2.8e-43	13,823	8.4e-06	-0.023	0.0075	0.002	2.4e-25	-0.12	0.0078	2.1e-52	0.014
285.1	Hematopoietic	Acute posthemorrhagic anemia	Both	-	-0.17	0.014	7e-33	8,093	-0.11	0.027	2.6e-05	1,998	-0.14	0.034	2.9e-05	1,313	-0.27	0.14	0.054	92	-0.22	0.019	1.4e-29	4,631	0.094	0.29	0.75	21	-0.42	0.22	0.057	38	0.018	-0.15	0.018	2.2e-16	5,099	-0.23	0.024	2.6e-21	2,994	0.0066	-0.006	0.015	0.69	5.1e-18	-0.19	0.016	1.3e-30	0.17
285.2	Hematopoietic	Anemia of chronic disease	Both	-	-0.26	0.016	6.1e-63	7,107	-0.19	0.028	2e-11	2,014	-0.26	0.035	1.1e-13	1,397	-0.38	0.14	0.0067	96	-0.3	0.022	1.2e-40	3,529	-0.19	0.3	0.52	23	-0.53	0.2	0.0077	48	0.034	-0.28	0.021	3.9e-38	3,795	-0.25	0.023	4.7e-27	3,312	0.33	-0.056	0.017	0.0012	9.3e-18	-0.24	0.019	1.2e-37	0.035
285.21	Hematopoietic	Anemia in chronic kidney disease	Both	-	-0.24	0.021	3.2e-28	3,773	-0.18	0.036	2.5e-07	1,265	-0.2	0.047	1.2e-05	783	-0.53	0.19	0.006	54	-0.29	0.033	3.3e-18	1,628	-	-	-	<21	-0.48	0.26	0.066	28	0.097	-0.25	0.03	1.5e-16	1,867	-0.22	0.03	1.2e-13	1,906	0.48	-0.057	0.025	0.024	3.4e-08	-0.23	0.027	6.4e-17	0.17
285.22	Hematopoietic	Anemia in neoplastic disease	Both	-	-0.34	0.036	1.3e-21	1,381	-0.18	0.084	0.035	217	-0.37	0.087	1.6e-05	230	-0.21	0.24	0.38	30	-0.36	0.044	1e-15	886	-	-	-	<21	-	-	-	<21	0.23	-0.34	0.045	2e-14	856	-0.33	0.057	1.1e-08	525	0.78	-0.026	0.034	0.44	4e-09	-0.29	0.037	9.3e-16	0.29
285.3	Hematopoietic	Sideroblastic anemia	Both	-	-0.04	0.11	0.72	123	0.048	0.19	0.8	38	-0.0095	0.25	0.97	24	-	-	-	<21	0.017	0.17	0.92	58	-	-	-	<21	-	-	-	<21	0.98	0.061	0.13	0.65	82	-0.25	0.2	0.21	41	0.19	0.042	0.13	0.75	0.9	0.0011	0.14	0.99	0.94
285.8	Hematopoietic	Hemoglobinuria	Both	-	0.081	0.068	0.23	336	-	-	-	<21	-	-	-	<21	-	-	-	<21	0.084	0.072	0.24	289	-	-	-	<21	-	-	-	<21	0.21	0.11	0.077	0.16	252	-0.02	0.14	0.88	84	0.42	-0.012	0.059	0.83	0.3	0.087	0.059	0.14	0.97
286	Hematopoietic	Coagulation defects	Both	-	-0.12	0.013	9.7e-21	9,549	-0.038	0.028	0.18	1,796	-0.12	0.033	0.00041	1,440	-0.02	0.13	0.88	95	-0.16	0.017	4.4e-22	6,107	-0.18	0.19	0.34	49	0.012	0.16	0.94	62	0.0085	-0.088	0.016	5.3e-08	6,138	-0.2	0.022	4.6e-19	3,411	4.8e-05	0.00028	0.013	0.98	4.3e-14	-0.13	0.014	1.4e-22	0.23
286.1	Hematopoietic	Congenital coagulation defects	Both	-	0.0078	0.044	0.86	751	0.22	0.13	0.085	76	0.34	0.12	0.0061	78	-	-	-	<21	-0.086	0.05	0.086	588	-	-	-	<21	-	-	-	<21	0.0012	0.053	0.051	0.3	557	-0.14	0.09	0.11	194	0.059	0.004	0.042	0.92	0.17	-0.07	0.042	0.091	0.81
286.11	Hematopoietic	Von willebrand's disease	Both	-	0.11	0.067	0.1	305	0.31	0.21	0.14	27	0.54	0.16	0.00075	42	-	-	-	<21	-0.019	0.077	0.8	233	-	-	-	<21	-	-	-	<21	0.0042	0.16	0.072	0.03	258	-0.18	0.18	0.32	47	0.084	-0.037	0.066	0.58	0.86	-0.0061	0.064	0.92	0.9
286.12	Hematopoietic	Congenital deficiency of other clotting factors (including factor VII)	Both	-	-0.095	0.067	0.16	342	0.38	0.19	0.044	33	-0.099	0.25	0.69	23	-	-	-	<21	-0.17	0.074	0.023	281	-	-	-	<21	-	-	-	<21	0.026	-0.1	0.078	0.19	246	-0.087	0.13	0.5	96	0.91	-0.0027	0.06	0.96	0.084	-0.14	0.061	0.02	0.79
286.13	Hematopoietic	Congenital factor VIII disorder	Both	-	0.018	0.11	0.87	128	-	-	-	<21	-	-	-	<21	-	-	-	<21	-0.024	0.13	0.85	90	-	-	-	<21	-	-	-	<21	0.36	0.11	0.14	0.44	75	-0.12	0.17	0.46	53	0.29	0.1	0.11	0.34	0.45	-0.02	0.11	0.85	0.98
286.3	Hematopoietic	Coagulation defects complicating pregnancy or postpartum	Female	-	-0.11	0.039	0.0035	833	-0.12	0.073	0.093	235	-0.2	0.075	0.0067	245	-	-	-	<21	-0.084	0.063	0.18	319	-	-	-	<21	-	-	-	<21	0.34	-0.11	0.039	0.0035	833	-	-	-	NA	-	-0.083	0.056	0.14	0.99	-0.048	0.052	0.35	0.66
286.4	Hematopoietic	Acquired coagulation factor deficiency	Both	-	-0.35	0.054	6.3e-11	591	-0.25	0.12	0.035	112	-0.29	0.12	0.021	106	-	-	-	<21	-0.42	0.07	1.3e-09	359	-	-	-	<21	-	-	-	<21	0.35	-0.19	0.076	0.012	284	-0.5	0.074	1.1e-11	307	0.0033	-0.066	0.053	0.21	4.7e-05	-0.34	0.057	5.3e-09	0.33
286.5	Hematopoietic	Hemorrhagic disorder due to intrinsic circulating anticoagulants	Both	-	0.053	0.08	0.5	250	-0.0074	0.18	0.97	44	-	-	-	<21	-	-	-	<21	-0.06	0.094	0.53	182	-	-	-	<21	-	-	-	<21	0.0056	-0.014	0.1	0.89	151	0.15	0.13	0.24	99	0.32	0.017	0.076	0.82	0.53	-0.048	0.078	0.54	0.92
286.6	Hematopoietic	Defibrination syndrome	Both	-	-0.3	0.086	0.00051	216	-0.16	0.16	0.32	53	-0.42	0.2	0.041	40	-	-	-	<21	-0.36	0.12	0.0022	120	-	-	-	<21	-	-	-	<21	0.53	-0.23	0.11	0.037	124	-0.39	0.13	0.0032	92	0.37	0.093	0.092	0.31	0.0025	-0.34	0.097	0.00039	0.92
286.7	Hematopoietic	Other and unspecified coagulation defects	Both	-	-0.17	0.021	7.7e-16	3,910	-0.00044	0.047	0.99	645	-0.098	0.051	0.056	597	-0.46	0.22	0.036	39	-0.22	0.025	1.5e-18	2,573	-0.4	0.29	0.16	24	0.049	0.22	0.82	32	0.00037	-0.11	0.026	2.1e-05	2,342	-0.26	0.033	4.5e-15	1,568	0.00049	-0.031	0.02	0.12	3.1e-09	-0.18	0.021	5.8e-18	0.21
286.8	Hematopoietic	Hypercoagulable state	Both	-	-0.13	0.024	2.4e-07	2,685	-0.12	0.056	0.041	438	-0.13	0.068	0.056	319	-0.034	0.26	0.9	23	-0.13	0.029	1.1e-05	1,882	-	-	-	<21	-	-	-	<21	0.52	-0.11	0.028	0.00017	1,910	-0.18	0.046	9.5e-05	775	0.19	0.039	0.023	0.095	7.8e-06	-0.12	0.024	1.1e-06	0.78
286.81	Hematopoietic	Primary hypercoagulable state	Both	-	-0.13	0.025	5e-07	2,481	-0.11	0.058	0.055	414	-0.12	0.071	0.088	292	0.029	0.26	0.91	22	-0.13	0.03	1.1e-05	1,733	-	-	-	<21	-	-	-	<21	0.23	-0.11	0.029	0.00029	1,787	-0.19	0.048	0.00011	694	0.16	0.036	0.024	0.14	1.4e-05	-0.12	0.025	1.8e-06	0.74
286.9	Hematopoietic	Abnormal coagulation profile	Both	-	-0.12	0.022	4.2e-08	3,504	-0.067	0.043	0.12	807	-0.19	0.056	0.00057	509	0.3	0.22	0.16	32	-0.13	0.028	1.8e-06	2,127	-	-	-	<21	-	-	-	<21	0.17	-0.094	0.028	0.00074	2,082	-0.16	0.034	2.4e-06	1,422	0.13	0.0053	0.022	0.81	0.0001	-0.11	0.023	3.4e-06	0.47
287	Hematopoietic	Purpura and other hemorrhagic conditions		-	-0.21	0.013	3.3e-58	10,435	-0.12	0.03	6.8e-05	1,637	-0.28	0.034	2e-16	1,490	-0.2	0.12	0.091	133	-0.22	0.016	1.6e-43	7,064	0.07	0.21	0.74	43	-0.15	0.16	0.34	68	0.011	-0.17	0.017	1.4e-22	5,660	-0.27	0.02	4.1e-42	4,775	0.0002	-0.023	0.012	0.068	1.6e-22	-0.18	0.013	1e-41	0.043
287.1	Hematopoietic	Spontaneous ecchymoses	Both	-	-0.058	0.036	0.1	1,263	-0.07	0.12	0.55	102	-0.15	0.092	0.1	181	-	-	-	<21	-0.046	0.041	0.25	957	-	-	-	<21	-	-	-	<21	0.54	-0.076	0.042	0.069	905	-0.017	0.067	0.8	358	0.45	0.035	0.033	0.29	0.12	-0.045	0.034	0.18	0.98
287.2	Hematopoietic	Allergic purpura	Both	-	-0.16	0.11	0.16	131	-	-	-	<21	-0.1	0.27	0.7	21	-	-	-	<21	-0.06	0.13	0.65	85	-	-	-	<21	-	-	-	<21	0.53	-0.13	0.13	0.33	90	-0.22	0.2	0.27	41	0.69	0.034	0.11	0.76	0.59	-0.047	0.11	0.67	0.94
287.3	Hematopoietic	Thrombocytopenia	Both	-	-0.26	0.015	5.9e-69	8,203	-0.13	0.032	7.3e-05	1,479	-0.31	0.036	1e-17	1,281	-0.27	0.13	0.044	102	-0.29	0.018	2.9e-54	5,251	0.028	0.23	0.9	34	-0.15	0.18	0.39	56	0.00034	-0.21	0.02	1.5e-26	4,151	-0.31	0.021	1.1e-48	4,052	0.00094	-0.037	0.014	0.01	1.4e-26	-0.23	0.015	1.1e-51	0.021
287.31	Hematopoietic	Primary thrombocytopenia	Both	-	-0.29	0.048	7.8e-10	733	-0.12	0.11	0.28	116	-0.27	0.12	0.024	115	-	-	-	<21	-0.36	0.059	1.8e-09	480	-	-	-	<21	-	-	-	<21	0.31	-0.23	0.06	0.00012	438	-0.4	0.076	1.5e-07	295	0.084	-0.04	0.046	0.38	2.5e-05	-0.29	0.049	2.3e-09	0.4
287.32	Hematopoietic	Secondary thrombocytopenia	Both	-	-0.37	0.032	2.3e-30	1,617	-0.19	0.074	0.01	272	-0.42	0.067	4.7e-10	368	-	-	-	<21	-0.4	0.043	8.9e-21	938	-	-	-	<21	-	-	-	<21	0.033	-0.35	0.044	5.4e-15	829	-0.39	0.046	1.4e-17	788	0.46	-0.015	0.033	0.66	1.1e-12	-0.34	0.035	5.7e-22	0.29
287.4	Hematopoietic	Qualitative platelet defects	Both	-	-0.17	0.07	0.016	328	-0.17	0.16	0.28	56	-0.071	0.19	0.71	41	-	-	-	<21	-0.2	0.085	0.022	220	-	-	-	<21	-	-	-	<21	0.84	-0.13	0.083	0.11	221	-0.26	0.13	0.04	107	0.41	-0.075	0.068	0.27	0.27	-0.13	0.07	0.059	0.57
288	Hematopoietic	Diseases of white blood cells	Both	-	-0.12	0.0097	7e-38	18,538	-0.032	0.021	0.13	3,487	-0.13	0.023	4.2e-08	3,013	0.0025	0.083	0.98	247	-0.16	0.012	3.3e-37	11,582	-0.2	0.17	0.24	67	-0.16	0.11	0.14	142	2e-05	-0.11	0.012	3.5e-19	11,514	-0.15	0.016	1.1e-21	7,024	0.039	-0.0097	0.0099	0.33	1.2e-20	-0.13	0.01	2.4e-38	0.12
288.1	Hematopoietic	Decreased white blood cell count	Both	-	-0.16	0.016	6.2e-23	6,720	-0.12	0.033	0.00019	1,367	-0.22	0.044	7.4e-07	832	-0.13	0.11	0.24	137	-0.15	0.02	1.1e-14	4,308	-0.34	0.25	0.17	29	-0.12	0.19	0.51	47	0.6	-0.13	0.019	2.6e-11	4,460	-0.21	0.027	1.8e-14	2,260	0.017	-0.016	0.016	0.31	6.4e-08	-0.13	0.016	1.4e-15	0.4
288.11	Hematopoietic	Neutropenia	Both	-	-0.23	0.022	8.7e-26	3,377	-0.15	0.047	0.0019	690	-0.32	0.06	9.5e-08	460	-0.22	0.17	0.2	60	-0.24	0.028	2.7e-17	2,125	-	-	-	<21	-0.27	0.24	0.26	29	0.28	-0.22	0.027	1.2e-15	2,241	-0.26	0.038	6.2e-12	1,136	0.35	0.015	0.022	0.5	1.7e-12	-0.21	0.023	5.6e-20	0.51
288.2	Hematopoietic	Elevated white blood cell count	Both	-	-0.13	0.011	9.2e-30	12,631	-0.024	0.025	0.34	2,357	-0.099	0.026	0.00018	2,270	0.056	0.12	0.63	120	-0.18	0.015	7e-34	7,756	-0.13	0.22	0.56	38	-0.24	0.14	0.082	90	2.4e-06	-0.12	0.015	2.3e-16	7,579	-0.15	0.018	1.1e-15	5,052	0.28	-0.0038	0.012	0.75	2e-20	-0.15	0.012	7e-35	0.14
288.3	Hematopoietic	Eosinophilia	Both	-	-0.085	0.044	0.056	807	0.039	0.1	0.71	131	-0.15	0.1	0.13	158	-	-	-	<21	-0.072	0.057	0.21	483	-	-	-	<21	-	-	-	<21	0.49	-0.095	0.056	0.091	493	-0.066	0.071	0.35	314	0.75	-0.011	0.046	0.81	0.41	-0.064	0.047	0.17	0.92
289	Hematopoietic	Other diseases of blood and blood-forming organs		-	-0.083	0.01	1.9e-15	15,315	-0.064	0.023	0.0053	2,893	-0.058	0.028	0.036	2,107	0.018	0.085	0.83	229	-0.095	0.013	3.9e-13	9,922	-0.3	0.19	0.12	51	-0.17	0.12	0.18	113	0.35	-0.064	0.013	7.1e-07	9,989	-0.12	0.018	4.2e-12	5,326	0.0067	0.0043	0.011	0.68	3.8e-09	-0.083	0.011	2.6e-14	0.47
289.1	Hematopoietic	Myelofibrosis	Both	Hematologic	-1.4	0.16	3.7e-20	62	-	-	-	<21	-	-	-	<21	-	-	-	<21	-1.2	0.19	8e-11	41	-	-	-	<21	-	-	-	<21	0.0045	-1.4	0.25	1.2e-08	29	-1.4	0.2	4.5e-13	33	0.96	0.46	0.16	0.0043	1.2e-11	-1	0.14	1.4e-13	0.48
289.4	Hematopoietic	Lymphadenitis	Both	-	-0.047	0.011	9.8e-06	14,720	-0.049	0.022	0.026	3,128	-0.034	0.027	0.21	2,122	0.062	0.086	0.47	215	-0.048	0.013	0.0004	9,094	-0.062	0.18	0.73	52	-0.16	0.12	0.21	109	0.77	-0.035	0.013	0.0058	10,162	-0.075	0.019	6.7e-05	4,558	0.075	0.01	0.011	0.35	0.00088	-0.043	0.011	9.8e-05	0.81
289.5	Hematopoietic	Diseases of spleen	Both	-	-0.17	0.039	1.5e-05	1,060	-0.065	0.085	0.44	198	-0.29	0.1	0.0048	159	-	-	-	<21	-0.2	0.049	4.8e-05	684	-	-	-	<21	-	-	-	<21	0.38	-0.13	0.05	0.0095	625	-0.23	0.061	0.00016	435	0.2	0.017	0.039	0.67	0.00056	-0.18	0.041	7.5e-06	0.78
289.8	Hematopoietic	Polycythemia, secondary	Both	-	-0.022	0.034	0.53	1,351	0.047	0.093	0.61	164	0.062	0.091	0.49	180	-	-	-	<21	-0.047	0.04	0.25	973	-	-	-	<21	-	-	-	<21	0.7	-0.031	0.049	0.53	650	-0.012	0.047	0.79	701	0.78	-0.017	0.032	0.61	0.56	-0.039	0.034	0.24	0.89
289.9	Hematopoietic	Abnormality of red blood cells	Both	-	-0.13	0.05	0.0068	669	-0.11	0.12	0.34	110	-0.019	0.12	0.87	105	-	-	-	<21	-0.19	0.062	0.0023	439	-	-	-	<21	-	-	-	<21	0.43	-0.17	0.063	0.0072	409	-0.077	0.08	0.33	260	0.36	0.019	0.049	0.7	0.0083	-0.16	0.052	0.0021	0.71
290	Mental Disorders	Delirium dementia and amnestic and other cognitive disorders		-	-0.19	0.02	7e-21	4,544	-0.17	0.044	0.00017	841	-0.17	0.054	0.0016	627	-0.31	0.23	0.19	39	-0.18	0.024	1.8e-13	3,002	-	-	-	<21	-0.46	0.3	0.13	24	0.93	-0.19	0.028	1.5e-11	2,301	-0.18	0.028	1.4e-10	2,243	0.8	-0.007	0.019	0.71	2.1e-08	-0.15	0.02	6.1e-14	0.37
290.1	Mental Disorders	Dementias	Both	-	-0.19	0.029	4e-11	2,189	-0.15	0.065	0.025	399	-0.14	0.073	0.058	360	-0.76	0.33	0.021	23	-0.19	0.036	1.9e-07	1,387	-	-	-	<21	-	-	-	<21	0.35	-0.21	0.039	1.4e-07	1,194	-0.16	0.042	9.4e-05	995	0.46	-0.011	0.027	0.69	9.4e-05	-0.15	0.03	2.2e-07	0.47
290.11	Mental Disorders	Alzheimer's disease	Both	-	-0.077	0.057	0.18	559	-0.025	0.15	0.87	74	0.06	0.14	0.66	97	-	-	-	<21	-0.09	0.069	0.19	379	-	-	-	<21	-	-	-	<21	0.61	-0.064	0.075	0.4	319	-0.095	0.086	0.27	240	0.78	0.0078	0.052	0.88	0.26	-0.084	0.057	0.14	0.95
290.12	Mental Disorders	Dementia with cerebral degenerations	Both	-	-0.13	0.1	0.2	168	-	-	-	<21	-	-	-	<21	-	-	-	<21	-0.12	0.12	0.28	130	-	-	-	<21	-	-	-	<21	0.93	0.11	0.16	0.5	63	-0.28	0.13	0.034	105	0.064	-0.083	0.088	0.35	0.77	-0.078	0.095	0.41	0.76
290.13	Mental Disorders	Senile dementia	Both	-	-0.09	0.12	0.47	111	0.29	0.21	0.16	33	-0.098	0.28	0.72	24	-	-	-	<21	-0.27	0.19	0.16	50	-	-	-	<21	-	-	-	<21	0.13	-0.26	0.15	0.085	76	0.29	0.21	0.17	35	0.033	-0.22	0.14	0.12	0.85	-0.15	0.15	0.33	0.63
290.16	Mental Disorders	Vascular dementia	Both	-	-0.32	0.071	8.7e-06	360	-0.022	0.13	0.86	98	-0.48	0.19	0.009	60	-	-	-	<21	-0.37	0.098	0.00013	190	-	-	-	<21	-	-	-	<21	0.043	-0.26	0.1	0.011	175	-0.36	0.097	0.00026	185	0.49	-0.03	0.073	0.69	0.0048	-0.3	0.08	0.0002	0.55
290.2	Mental Disorders	Delirium due to conditions classified elsewhere	Both	-	-0.3	0.032	3.3e-21	1,722	-0.23	0.061	0.00015	412	-0.27	0.088	0.0019	218	-	-	-	<21	-0.33	0.04	2.4e-16	1,071	-	-	-	<21	-	-	-	<21	0.42	-0.27	0.049	2e-08	705	-0.31	0.04	2.5e-14	1,017	0.62	0.0023	0.031	0.94	7e-11	-0.28	0.033	4.3e-17	0.34
290.3	Mental Disorders	Other persistent mental disorders due to conditions classified elsewhere	Both	-	0.0038	0.028	0.89	2,030	0.099	0.063	0.12	353	-0.14	0.08	0.083	260	0.044	0.26	0.87	24	-0.0028	0.034	0.93	1,369	-	-	-	<21	-	-	-	<21	0.23	0.013	0.038	0.73	1,089	-0.0084	0.041	0.84	941	0.7	0.019	0.027	0.48	0.62	-0.013	0.028	0.66	0.82
291	Mental Disorders	Other specified nonpsychotic and/or transient mental disorders		-	-0.072	0.014	4.1e-07	7,921	-0.063	0.031	0.042	1,503	-0.11	0.041	0.0096	936	-0.1	0.13	0.41	108	-0.067	0.017	0.00012	5,270	-0.045	0.23	0.85	33	-0.06	0.15	0.7	71	0.97	-0.066	0.018	0.00025	4,922	-0.084	0.023	0.0003	2,999	0.53	0.0073	0.014	0.61	0.00095	-0.061	0.014	2.6e-05	0.79
291.1	Mental Disorders	Transient mental disorders due to conditions classified elsewhere	Both	-	-0.087	0.065	0.18	329	-0.14	0.15	0.33	60	-0.17	0.14	0.21	74	-	-	-	<21	-0.026	0.087	0.77	183	-	-	-	<21	-	-	-	<21	0.6	-0.11	0.072	0.14	263	-0.066	0.15	0.67	66	0.82	0.067	0.075	0.37	0.42	-0.027	0.073	0.71	0.99
291.4	Mental Disorders	Specific nonpsychotic mental disorders due to brain damage	Both	-	-0.03	0.024	0.21	2,721	-0.0057	0.056	0.92	457	-0.056	0.069	0.41	316	-0.048	0.2	0.81	43	-0.033	0.029	0.25	1,864	-	-	-	<21	-0.19	0.25	0.43	28	0.91	-0.031	0.03	0.3	1,722	-0.028	0.039	0.47	999	0.96	0.032	0.024	0.18	0.079	-0.041	0.024	0.086	0.84
291.8	Mental Disorders	Alteration of consciousness	Both	-	-0.1	0.017	9.2e-09	5,281	-0.077	0.037	0.04	1,044	-0.12	0.052	0.02	576	-0.16	0.16	0.32	64	-0.1	0.021	1.5e-06	3,536	-0.027	0.29	0.92	21	0.0083	0.2	0.97	40	0.96	-0.091	0.022	4.1e-05	3,178	-0.11	0.028	3.6e-05	2,103	0.52	-0.0098	0.017	0.57	0.00073	-0.085	0.018	1.3e-06	0.54
292	Mental Disorders	Neurological disorders	Both	-	-0.1	0.0088	2.7e-30	23,227	-0.068	0.019	0.00025	4,679	-0.064	0.023	0.0047	3,342	-0.093	0.087	0.28	242	-0.12	0.011	2e-26	14,737	0.0015	0.17	0.99	69	-0.0094	0.11	0.93	158	0.1	-0.1	0.011	2.3e-19	13,765	-0.097	0.014	1.7e-12	9,462	0.76	-0.015	0.009	0.086	5.4e-13	-0.095	0.0092	5.4e-25	0.11
292.1	Mental Disorders	Aphasia/speech disturbance	Both	-	-0.11	0.017	2.9e-10	5,854	-0.099	0.037	0.0069	1,143	-0.069	0.046	0.14	741	0.086	0.17	0.61	58	-0.12	0.021	6.3e-09	3,861	-	-	-	<21	-0.072	0.23	0.75	33	0.69	-0.13	0.022	7.1e-09	3,457	-0.077	0.026	0.0035	2,397	0.14	-0.0071	0.017	0.67	1.9e-05	-0.1	0.017	5.4e-09	0.46
292.11	Mental Disorders	Aphasia	Both	-	-0.073	0.032	0.023	1,626	0.00062	0.065	0.99	349	-0.079	0.092	0.39	186	-	-	-	<21	-0.11	0.04	0.0068	1,059	-	-	-	<21	-	-	-	<21	0.65	-0.078	0.04	0.054	1,000	-0.063	0.051	0.21	626	0.82	0.0093	0.031	0.77	0.021	-0.09	0.033	0.0064	0.73
292.12	Mental Disorders	Symbolic dysfunction	Both	-	-0.053	0.059	0.37	449	0.016	0.15	0.91	65	-0.18	0.21	0.38	36	-	-	-	<21	-0.052	0.067	0.44	337	-	-	-	<21	-	-	-	<21	0.74	-0.087	0.075	0.24	275	-0.00066	0.095	0.99	174	0.47	0.084	0.055	0.13	0.12	-0.07	0.056	0.21	0.83
292.2	Mental Disorders	Mild cognitive impairment	Both	-	-0.075	0.026	0.0034	2,706	-0.1	0.063	0.11	400	-0.025	0.077	0.75	282	-0.26	0.26	0.32	30	-0.075	0.03	0.012	1,968	-	-	-	<21	-	-	-	<21	0.88	-0.098	0.035	0.0058	1,367	-0.053	0.036	0.14	1,339	0.38	0.0036	0.023	0.88	0.038	-0.066	0.025	0.0074	0.82
292.3	Mental Disorders	Memory loss	Both	-	-0.06	0.014	1.9e-05	8,781	0.019	0.035	0.59	1,255	-0.044	0.038	0.25	1,209	-0.081	0.14	0.56	96	-0.076	0.017	6e-06	6,121	-0.097	0.25	0.69	36	0.064	0.17	0.7	64	0.24	-0.078	0.017	7.2e-06	5,709	-0.027	0.024	0.25	3,072	0.084	-0.0093	0.013	0.49	0.0019	-0.062	0.014	9.9e-06	0.5
292.4	Mental Disorders	Altered mental status	Both	-	-0.19	0.015	4.5e-36	7,551	-0.073	0.028	0.008	1,974	-0.17	0.038	1.1e-05	1,150	0.019	0.18	0.91	56	-0.25	0.02	1.5e-35	4,321	-	-	-	<21	-0.47	0.25	0.058	30	1.2e-05	-0.19	0.02	5.7e-21	4,002	-0.18	0.022	1e-16	3,549	0.66	-0.022	0.016	0.16	4.8e-19	-0.2	0.016	1.1e-33	0.061
292.5	Mental Disorders	Transient alteration of awareness	Both	-	-0.16	0.03	6.2e-08	1,813	-0.082	0.06	0.17	394	-0.12	0.075	0.11	274	-	-	-	<21	-0.2	0.038	9e-08	1,120	-	-	-	<21	-	-	-	<21	0.28	-0.17	0.039	9.4e-06	1,052	-0.14	0.045	0.0018	761	0.61	-0.00059	0.03	0.98	3.1e-05	-0.17	0.031	9.2e-08	0.48
292.6	Mental Disorders	Hallucinations	Both	-	-0.2	0.028	1.4e-12	1,947	-0.1	0.045	0.02	693	-0.19	0.069	0.0059	320	-0.39	0.29	0.17	22	-0.26	0.042	2.1e-10	899	-	-	-	<21	-	-	-	<21	0.12	-0.23	0.04	7.2e-09	960	-0.16	0.039	2.3e-05	987	0.22	-0.061	0.034	0.07	0.00015	-0.21	0.035	2.1e-09	0.29
293	Mental Disorders	Symptoms involving head and neck		-	0.0071	0.013	0.58	9,509	0.04	0.027	0.13	2,019	-0.024	0.032	0.45	1,491	-0.024	0.11	0.82	139	0.0036	0.017	0.83	5,752	0.065	0.21	0.76	38	0.056	0.15	0.71	70	0.73	0.0082	0.016	0.6	6,457	0.0036	0.023	0.88	3,052	0.87	0.03	0.014	0.03	0.23	-0.0054	0.014	0.69	0.67
293.1	Mental Disorders	Swelling, mass, or lump in head and neck [Space-occupying lesion, intracranial NOS]	Both	Non-Hematologic	-0.019	0.012	0.12	10,886	-0.013	0.024	0.6	2,580	-0.058	0.031	0.06	1,693	-0.042	0.11	0.69	149	-0.0065	0.016	0.68	6,339	-0.21	0.21	0.32	43	0.079	0.14	0.57	82	0.61	-0.018	0.015	0.21	7,326	-0.022	0.021	0.31	3,560	0.9	0.037	0.013	0.0043	0.033	-0.016	0.013	0.22	0.64
295	Mental Disorders	Schizophrenia and other psychotic disorders		-	-0.16	0.016	7.3e-24	6,534	-0.063	0.024	0.008	2,659	-0.18	0.038	3e-06	1,115	-0.41	0.19	0.03	52	-0.22	0.024	1.5e-19	2,664	-	-	-	<21	0.083	0.22	0.71	33	7.9e-05	-0.19	0.022	4.6e-17	3,108	-0.13	0.021	3e-09	3,426	0.043	-0.031	0.02	0.12	1.5e-09	-0.18	0.02	1.1e-18	0.19
295.1	Mental Disorders	Schizophrenia	Both	-	-0.14	0.02	7.3e-13	4,014	-0.044	0.027	0.1	1,983	-0.14	0.048	0.0033	686	-0.66	0.29	0.024	23	-0.26	0.034	4.2e-14	1,303	-	-	-	<21	-	-	-	<21	3.5e-06	-0.2	0.029	2.6e-11	1,748	-0.094	0.026	0.00024	2,266	0.0091	-0.048	0.028	0.089	1.7e-06	-0.22	0.029	3.9e-14	0.32
295.2	Mental Disorders	Paranoid disorders	Both	-	-0.19	0.033	1.6e-08	1,390	-0.037	0.053	0.49	489	-0.18	0.081	0.024	231	-	-	-	<21	-0.3	0.049	1.2e-09	647	-	-	-	<21	-	-	-	<21	0.0032	-0.17	0.049	0.00055	645	-0.2	0.044	3.6e-06	745	0.57	-0.047	0.04	0.24	6.5e-05	-0.22	0.041	3.6e-08	0.24
295.3	Mental Disorders	Psychosis	Both	-	-0.13	0.022	9.7e-09	3,134	-0.037	0.036	0.3	1,102	-0.16	0.054	0.0029	551	-0.28	0.23	0.23	32	-0.17	0.033	3.5e-07	1,419	-	-	-	<21	-0.043	0.26	0.87	24	0.072	-0.15	0.031	2.3e-06	1,550	-0.1	0.031	0.00066	1,584	0.31	-0.033	0.027	0.21	0.0015	-0.13	0.027	2.1e-06	0.37
296	Mental Disorders	Mood disorders		-	-0.12	0.0062	1.7e-78	54,992	-0.062	0.013	1.2e-06	11,369	-0.1	0.015	1.1e-11	8,929	-0.039	0.058	0.5	525	-0.14	0.008	2.5e-65	33,636	-0.12	0.11	0.27	160	0.02	0.07	0.77	373	1.4e-05	-0.11	0.0075	4.8e-49	37,581	-0.12	0.011	9.4e-32	17,411	0.31	-0.011	0.0066	0.11	5.9e-34	-0.11	0.0066	9e-64	0.018
296.1	Mental Disorders	Bipolar		-	-0.2	0.013	5.4e-55	10,104	-0.083	0.023	0.00034	2,697	-0.23	0.032	2.3e-13	1,601	-0.26	0.16	0.1	64	-0.23	0.017	1.9e-42	5,667	-	-	-	<21	-0.29	0.17	0.093	57	2.2e-05	-0.2	0.016	3.6e-37	6,409	-0.19	0.021	1.6e-19	3,695	0.6	-0.017	0.014	0.23	1.7e-22	-0.19	0.014	7.6e-43	0.084
296.2	Mental Disorders	Depression		-	-0.1	0.0063	1e-60	50,486	-0.057	0.013	1.6e-05	10,264	-0.096	0.015	5.7e-10	8,274	-0.047	0.059	0.43	490	-0.12	0.0082	4.3e-49	30,967	-0.11	0.11	0.32	152	0.064	0.072	0.38	339	0.00039	-0.098	0.0077	3.2e-37	34,915	-0.12	0.011	6.1e-26	15,571	0.18	-0.0095	0.0067	0.16	1.2e-25	-0.098	0.0068	1.7e-47	0.037
296.22	Mental Disorders	Major depressive disorder	Both	-	-0.11	0.0066	4.8e-64	44,233	-0.057	0.014	5e-05	8,727	-0.12	0.016	4.4e-13	7,223	-0.023	0.061	0.71	444	-0.13	0.0085	3.5e-51	27,401	-0.1	0.12	0.39	140	0.036	0.076	0.63	298	0.00016	-0.11	0.008	1.5e-42	30,648	-0.12	0.012	2e-23	13,585	0.66	-0.0047	0.007	0.5	4.8e-29	-0.11	0.0071	3.1e-51	0.05
297	Mental Disorders	Suicidal ideation or attempt		-	-0.15	0.014	7.3e-29	8,240	-0.083	0.025	0.00086	2,333	-0.11	0.032	0.00051	1,472	-0.33	0.16	0.041	61	-0.2	0.019	9.5e-26	4,315	-0.45	0.27	0.098	23	0.29	0.2	0.16	36	0.00041	-0.15	0.019	3.7e-16	4,311	-0.15	0.02	2.5e-14	3,929	0.96	-0.026	0.016	0.099	1.7e-12	-0.16	0.016	5.4e-25	0.14
297.1	Mental Disorders	Suicidal ideation	Both	-	-0.19	0.016	3.9e-32	6,165	-0.099	0.028	0.0003	1,902	-0.14	0.037	0.00012	1,095	-0.42	0.2	0.035	41	-0.24	0.022	1.5e-27	3,092	-	-	-	<21	0.022	0.26	0.93	24	0.00094	-0.18	0.022	2.9e-16	3,032	-0.19	0.022	1.5e-17	3,133	0.79	-0.016	0.018	0.38	4.9e-15	-0.2	0.019	5.8e-28	0.17
297.2	Mental Disorders	Suicide or self-inflicted injury	Both	-	-0.21	0.029	8.8e-13	1,734	-0.084	0.057	0.14	420	-0.14	0.068	0.041	316	-	-	-	<21	-0.28	0.039	4.9e-13	969	-	-	-	<21	-	-	-	<21	0.02	-0.19	0.038	4.6e-07	987	-0.23	0.044	3.2e-07	747	0.56	-0.056	0.032	0.082	8.3e-06	-0.22	0.033	7.2e-12	0.24
300	Mental Disorders	Anxiety disorders	Both	-	-0.086	0.0061	2.1e-45	58,619	-0.025	0.013	0.06	10,170	-0.098	0.015	2.4e-11	9,471	0.0065	0.053	0.9	617	-0.1	0.0077	3.7e-40	37,718	0.035	0.11	0.75	179	0.043	0.064	0.5	464	2e-06	-0.08	0.0073	1.4e-27	40,976	-0.097	0.011	3.6e-20	17,643	0.18	-0.017	0.0064	0.0087	1.4e-17	-0.081	0.0064	1e-36	0.034
300.1	Mental Disorders	Anxiety disorder	Both	-	-0.084	0.0062	3.1e-41	53,109	-0.023	0.014	0.11	8,700	-0.095	0.015	3.1e-10	8,648	-0.017	0.056	0.76	555	-0.1	0.0079	7.5e-37	34,620	-0.0059	0.11	0.96	165	0.06	0.066	0.36	421	1.2e-05	-0.079	0.0075	1.2e-25	37,853	-0.096	0.011	6.8e-18	15,256	0.2	-0.014	0.0066	0.036	4e-17	-0.079	0.0066	9e-34	0.044
300.11	Mental Disorders	Generalized anxiety disorder	Both	-	-0.058	0.01	1.2e-08	15,555	-0.034	0.026	0.18	2,128	-0.066	0.026	0.013	2,235	0.12	0.085	0.18	205	-0.064	0.012	1.7e-07	10,811	-0.32	0.18	0.08	53	-0.031	0.12	0.79	123	0.19	-0.054	0.012	6e-06	11,412	-0.07	0.019	0.00032	4,143	0.48	-0.0099	0.01	0.34	0.00072	-0.051	0.01	5.6e-07	0.41
300.12	Mental Disorders	Agorophobia, social phobia, and panic disorder	Both	-	-0.087	0.014	9.9e-10	7,444	0.035	0.033	0.28	1,263	-0.09	0.035	0.0092	1,275	0.082	0.14	0.55	76	-0.12	0.018	1.3e-11	4,761	-0.062	0.24	0.79	29	-0.27	0.2	0.17	40	0.0013	-0.083	0.017	7e-07	5,477	-0.1	0.028	0.00019	1,967	0.51	0.013	0.015	0.4	1.1e-08	-0.1	0.015	4.8e-12	0.43
300.13	Mental Disorders	Phobia	Both	-	-0.039	0.029	0.17	1,900	-0.033	0.065	0.61	340	-0.047	0.075	0.53	273	-	-	-	<21	-0.031	0.035	0.38	1,251	-	-	-	<21	-	-	-	<21	0.97	-0.045	0.034	0.18	1,350	-0.025	0.053	0.63	550	0.75	0.031	0.029	0.28	0.17	-0.032	0.029	0.26	0.97
300.2	Mental Disorders	Generalized anxiety & phobic disorders	Both	-	-	-	-	<21	-	-	-	<21	-	-	-	<21	-	-	-	<21	-	-	-	<21	-	-	-	<21	-	-	-	<21	-	-	-	-	<21	-	-	-	<21	-	-	-	-	-	-	-	-	-
300.3	Mental Disorders	Obsessive-compulsive disorders	Both	-	-0.0098	0.03	0.74	1,591	0.059	0.085	0.49	179	0.15	0.091	0.1	165	-0.046	0.27	0.86	21	-0.046	0.034	0.18	1,208	-	-	-	<21	-	-	-	<21	0.3	-0.0057	0.036	0.88	1,074	-0.023	0.053	0.66	517	0.78	0.01	0.029	0.72	0.21	-0.041	0.028	0.15	0.91
300.4	Mental Disorders	Dysthymic disorder	Both	-	-0.054	0.013	4.3e-05	9,301	-0.012	0.03	0.68	1,602	-0.081	0.034	0.017	1,383	0.4	0.14	0.004	70	-0.057	0.016	0.00042	6,169	-	-	-	<21	-0.068	0.17	0.7	57	0.0098	-0.05	0.016	0.0014	6,661	-0.067	0.025	0.0067	2,640	0.56	-0.0048	0.013	0.72	0.013	-0.047	0.013	0.00048	0.63
300.8	Mental Disorders	Acute reaction to stress	Both	-	-0.064	0.023	0.0054	2,938	0.038	0.049	0.44	563	-0.2	0.06	0.00069	444	0.11	0.2	0.57	38	-0.063	0.029	0.028	1,861	-	-	-	<21	0.032	0.26	0.9	23	0.032	-0.061	0.026	0.02	2,237	-0.076	0.047	0.11	701	0.79	-0.01	0.024	0.66	0.16	-0.052	0.024	0.03	0.77
300.9	Mental Disorders	Posttraumatic stress disorder	Both	-	-0.16	0.013	4.1e-33	9,198	-0.083	0.026	0.0012	2,196	-0.14	0.031	1.1e-05	1,611	-0.02	0.14	0.89	80	-0.18	0.017	4.5e-26	5,230	-0.35	0.28	0.21	23	-0.14	0.17	0.39	58	0.038	-0.18	0.016	2e-27	5,720	-0.12	0.021	1.8e-08	3,478	0.031	-0.053	0.014	0.0002	7.6e-09	-0.14	0.014	3.9e-23	0.072
301	Mental Disorders	Personality disorders		-	-0.12	0.02	6e-10	3,819	-0.026	0.04	0.51	864	-0.15	0.052	0.0043	564	0.14	0.2	0.5	36	-0.15	0.025	2.8e-09	2,334	-	-	-	<21	-	-	-	<21	0.064	-0.14	0.025	8.8e-09	2,380	-0.084	0.032	0.009	1,439	0.14	-0.034	0.021	0.1	0.00042	-0.12	0.021	1.7e-08	0.33
301.1	Mental Disorders	Schizoid personality disorder	Both	-	0.13	0.072	0.077	278	0.1	0.19	0.59	37	-0.27	0.23	0.24	30	-	-	-	<21	0.16	0.083	0.049	201	-	-	-	<21	-	-	-	<21	0.21	0.035	0.1	0.72	141	0.22	0.1	0.03	137	0.2	-0.073	0.071	0.3	0.03	0.17	0.068	0.011	0.94
301.2	Mental Disorders	Antisocial/borderline personality disorder	Both	-	-0.14	0.027	1.1e-07	1,987	-0.054	0.054	0.31	471	-0.083	0.068	0.22	315	-	-	-	<21	-0.2	0.035	2.2e-08	1,178	-	-	-	<21	-	-	-	<21	0.025	-0.17	0.033	5.2e-07	1,329	-0.091	0.047	0.051	658	0.19	-0.023	0.03	0.43	0.00017	-0.16	0.029	1.5e-08	0.49
302	Mental Disorders	Sexual and gender identity disorders		-	0.0068	0.019	0.73	4,119	-0.037	0.053	0.48	526	0.011	0.053	0.84	549	0.12	0.21	0.57	32	0.017	0.023	0.47	2,940	-	-	-	<21	-0.017	0.17	0.92	56	0.93	-0.0082	0.029	0.78	1,763	0.015	0.026	0.57	2,356	0.55	0.023	0.019	0.23	0.83	0.0056	0.019	0.77	0.71
302.1	Mental Disorders	Decreased libido		-	0.0096	0.024	0.69	2,594	-0.043	0.069	0.54	306	0.076	0.067	0.25	327	-	-	-	<21	0.0044	0.028	0.88	1,897	-	-	-	<21	-0.033	0.22	0.88	34	0.78	-0.0023	0.034	0.95	1,273	0.019	0.034	0.59	1,321	0.66	0.025	0.023	0.28	0.57	-0.0042	0.023	0.86	0.82
303	Mental Disorders	Psychogenic and somatoform disorders	Both	-	-0.042	0.018	0.018	4,818	0.022	0.04	0.58	871	-0.11	0.046	0.016	748	0.023	0.17	0.9	50	-0.048	0.022	0.032	3,094	-	-	-	<21	0.057	0.19	0.76	43	0.15	-0.06	0.021	0.0042	3,520	0.0055	0.034	0.87	1,298	0.1	-0.00068	0.018	0.97	0.1	-0.04	0.018	0.029	0.8
303.1	Mental Disorders	Dissociative disorder	Both	-	-0.17	0.062	0.0059	397	-0.3	0.13	0.026	80	-0.38	0.18	0.03	51	-	-	-	<21	-0.099	0.075	0.19	259	-	-	-	<21	-	-	-	<21	0.19	-0.22	0.071	0.002	299	-0.017	0.12	0.89	98	0.15	-0.032	0.063	0.61	0.49	-0.097	0.062	0.12	0.99
303.3	Mental Disorders	Psychogenic disorder	Both	-	0.027	0.025	0.27	2,418	0.083	0.06	0.16	379	-0.065	0.062	0.3	390	0.059	0.2	0.76	38	0.035	0.031	0.25	1,580	-	-	-	<21	0.068	0.26	0.79	22	0.53	-0.01	0.029	0.73	1,780	0.13	0.048	0.0055	638	0.011	0.011	0.026	0.65	0.55	0.027	0.025	0.29	0.83
303.31	Mental Disorders	Gastrointestinal malfunction arising from mental factors	Both	-	0.042	0.053	0.43	546	-0.017	0.14	0.9	75	-0.25	0.13	0.054	94	-	-	-	<21	0.13	0.063	0.035	358	-	-	-	<21	-	-	-	<21	0.043	0.018	0.061	0.77	407	0.11	0.1	0.3	139	0.45	-0.064	0.053	0.23	0.017	0.13	0.052	0.015	0.94
303.4	Mental Disorders	Somatoform disorder	Both	-	-0.12	0.025	4.4e-06	2,434	-0.039	0.053	0.46	499	-0.16	0.066	0.018	362	-	-	-	<21	-0.13	0.031	4.2e-05	1,534	-	-	-	<21	-0.39	0.29	0.18	21	0.47	-0.11	0.029	0.00025	1,794	-0.14	0.049	0.0038	640	0.53	-0.016	0.026	0.54	0.0057	-0.1	0.026	6.5e-05	0.55
304	Mental Disorders	Adjustment reaction	Both	-	-0.052	0.0096	6.8e-08	18,137	-0.0052	0.02	0.8	3,685	-0.07	0.024	0.0028	2,958	0.025	0.082	0.76	239	-0.065	0.012	1.5e-07	11,072	-0.17	0.18	0.36	54	0.006	0.11	0.96	129	0.12	-0.05	0.012	1.2e-05	12,501	-0.056	0.017	0.00099	5,636	0.78	-0.027	0.01	0.0086	0.016	-0.049	0.01	1.8e-06	0.32
305.2	Mental Disorders	Eating disorder	Both	-	-0.073	0.028	0.0082	1,872	-0.024	0.066	0.72	303	-0.24	0.075	0.0011	271	-	-	-	<21	-0.05	0.033	0.13	1,256	-	-	-	<21	-	-	-	<21	0.22	-0.061	0.03	0.043	1,564	-0.14	0.07	0.044	308	0.3	-0.017	0.029	0.55	0.45	-0.033	0.028	0.23	0.7
305.21	Mental Disorders	Anorexia nervosa	Both	-	0.21	0.07	0.0032	243	-	-	-	<21	-0.32	0.25	0.2	24	-	-	-	<21	0.23	0.076	0.0027	193	-	-	-	<21	-	-	-	<21	0.042	0.24	0.072	0.0011	228	-	-	-	<21	0.11	-0.024	0.073	0.74	0.016	0.2	0.063	0.0013	0.79
306	Mental Disorders	Other mental disorder	Both	-	-0.07	0.011	1.7e-10	13,126	-0.012	0.021	0.57	3,267	-0.094	0.025	0.00015	2,506	0.097	0.11	0.37	126	-0.093	0.015	3.7e-10	7,073	-0.12	0.2	0.54	47	0.051	0.12	0.67	107	0.013	-0.059	0.013	4e-06	9,272	-0.1	0.02	7.8e-07	3,854	0.089	-0.01	0.012	0.41	1.9e-05	-0.075	0.012	1.4e-09	0.34
306.1	Mental Disorders	Mental disorders durring/after pregnancy	Female	-	-0.078	0.02	8.9e-05	3,424	-0.036	0.038	0.34	900	-0.12	0.04	0.0035	865	-0.06	0.18	0.74	45	-0.083	0.029	0.0041	1,569	-	-	-	<21	0.011	0.2	0.96	35	0.67	-0.078	0.02	8.9e-05	3,424	-	-	-	NA	-	-0.02	0.026	0.44	0.11	-0.056	0.024	0.018	0.47
306.9	Mental Disorders	Tension headache	Both	-	-0.054	0.018	0.0025	4,811	-0.012	0.037	0.74	1,029	-0.1	0.037	0.0052	1,120	0.34	0.16	0.035	52	-0.051	0.024	0.036	2,552	-	-	-	<21	0.13	0.19	0.5	39	0.041	-0.064	0.02	0.0013	3,819	-0.012	0.039	0.75	992	0.23	0.0049	0.02	0.81	0.078	-0.047	0.02	0.019	0.91
312	Mental Disorders	Conduct disorders		-	-0.084	0.031	0.0073	1,434	-0.019	0.053	0.72	462	-0.0036	0.075	0.96	250	-	-	-	<21	-0.16	0.046	0.00058	698	-	-	-	<21	-	-	-	<21	0.14	-0.16	0.044	0.00024	711	-0.0031	0.044	0.94	723	0.011	-0.0043	0.039	0.91	0.01	-0.12	0.038	0.0015	0.54
312.3	Mental Disorders	Impulse control disorder	Both	-	-0.099	0.048	0.039	639	-0.022	0.084	0.79	190	-0.026	0.13	0.84	90	-	-	-	<21	-0.17	0.066	0.0094	345	-	-	-	<21	-	-	-	<21	0.49	-0.15	0.071	0.031	285	-0.053	0.064	0.41	354	0.3	-0.025	0.055	0.65	0.086	-0.13	0.055	0.019	0.62
313	Mental Disorders	Pervasive developmental disorders		-	-0.0023	0.014	0.88	6,980	-0.0069	0.04	0.86	778	0.035	0.043	0.41	755	0.026	0.13	0.85	76	-0.016	0.017	0.34	5,280	0.62	0.24	0.01	28	-0.15	0.16	0.35	63	0.12	-0.04	0.019	0.031	4,176	0.057	0.023	0.011	2,804	0.00088	0.016	0.014	0.25	0.14	-0.016	0.014	0.24	0.98
313.1	Mental Disorders	Attention deficit hyperactivity disorder	Both	-	-0.016	0.016	0.31	5,763	-0.0075	0.046	0.87	604	0.006	0.047	0.9	616	0.047	0.15	0.75	61	-0.029	0.018	0.1	4,404	0.43	0.25	0.082	26	-0.21	0.17	0.23	52	0.37	-0.054	0.02	0.0078	3,465	0.044	0.025	0.076	2,298	0.0023	0.0034	0.016	0.83	0.17	-0.025	0.015	0.1	0.83
313.2	Mental Disorders	Tics and stuttering	Both	-	0.037	0.062	0.56	372	0.0058	0.14	0.97	70	0.018	0.23	0.94	27	-	-	-	<21	0.034	0.072	0.63	268	-	-	-	<21	-	-	-	<21	0.98	0.09	0.082	0.27	203	-0.038	0.093	0.68	169	0.3	0.0021	0.061	0.97	0.73	0.031	0.06	0.6	0.97
313.3	Mental Disorders	Autism	Both	-	0.047	0.054	0.39	443	-0.11	0.15	0.48	54	0.29	0.15	0.054	55	-	-	-	<21	0.015	0.063	0.82	325	-	-	-	<21	-	-	-	<21	0.15	-0.14	0.082	0.082	195	0.2	0.07	0.0049	248	0.0016	-0.009	0.056	0.87	0.78	0.018	0.052	0.74	0.97
315	Mental Disorders	Develomental delays and disorders	Both	-	-0.12	0.021	9.1e-09	3,276	-0.034	0.037	0.36	991	-0.082	0.049	0.095	608	-0.028	0.26	0.91	24	-0.2	0.03	7.6e-11	1,633	-	-	-	<21	-	-	-	<21	0.0094	-0.15	0.029	4.9e-07	1,736	-0.093	0.031	0.0024	1,540	0.21	0.0051	0.025	0.84	2.6e-07	-0.17	0.025	1.6e-11	0.49
315.1	Mental Disorders	Learning disorder	Both	-	-0.045	0.049	0.36	560	-0.0019	0.087	0.98	164	-0.14	0.11	0.23	106	-	-	-	<21	-0.073	0.069	0.29	286	-	-	-	<21	-	-	-	<21	0.63	-0.074	0.063	0.24	340	-0.0013	0.078	0.99	220	0.47	-0.0079	0.06	0.89	0.47	-0.064	0.057	0.26	0.92
315.2	Mental Disorders	Speech and language disorder	Both	-	0.0031	0.047	0.95	651	0.21	0.099	0.033	124	0.075	0.1	0.47	125	-	-	-	<21	-0.11	0.062	0.067	389	-	-	-	<21	-	-	-	<21	0.015	-0.049	0.061	0.42	393	0.081	0.073	0.27	258	0.17	0.056	0.051	0.28	0.035	-0.12	0.051	0.023	0.97
315.3	Mental Disorders	Mental retardation	Both	-	-0.15	0.052	0.0036	512	-0.098	0.077	0.2	222	-0.026	0.12	0.83	95	-	-	-	<21	-0.31	0.089	0.00039	188	-	-	-	<21	-	-	-	<21	0.086	-0.22	0.071	0.0019	280	-0.068	0.077	0.37	232	0.15	0.039	0.073	0.59	0.0021	-0.29	0.074	8.5e-05	0.83
316	Mental Disorders	Substance addiction and disorders		-	-0.21	0.009	9.8e-126	21,582	-0.12	0.015	5.7e-16	7,738	-0.18	0.021	2.1e-16	3,777	-0.02	0.12	0.87	103	-0.29	0.013	2.1e-106	9,860	-0.28	0.24	0.23	33	-0.43	0.16	0.0079	71	2.5e-15	-0.23	0.013	1.4e-75	10,643	-0.19	0.013	2e-52	10,939	0.046	-0.058	0.011	6.8e-08	3.2e-42	-0.23	0.011	4.4e-97	0.00045
316.1	Mental Disorders	Polyneuropathy due to drugs	Both	-	-0.21	0.04	7e-08	1,064	-0.077	0.093	0.41	170	-0.28	0.11	0.01	142	0.29	0.26	0.28	21	-0.25	0.048	2.9e-07	724	-	-	-	<21	-	-	-	<21	0.089	-0.23	0.047	1.3e-06	765	-0.19	0.075	0.013	299	0.65	0.06	0.038	0.11	5.1e-07	-0.24	0.04	3.8e-09	0.86
317	Mental Disorders	Alcohol-related disorders		-	-0.17	0.011	9.2e-60	15,329	-0.14	0.019	3.5e-13	4,751	-0.14	0.025	8.1e-08	2,579	-0.19	0.13	0.15	97	-0.2	0.015	9.9e-40	7,804	-0.12	0.28	0.67	24	-0.46	0.16	0.0038	74	0.04	-0.16	0.016	2.4e-23	6,249	-0.18	0.014	6.5e-39	9,080	0.28	-0.043	0.012	0.00033	7.3e-16	-0.15	0.012	9.2e-36	0.029
317.1	Mental Disorders	Alcoholism	Both	-	-0.19	0.011	4.9e-60	13,080	-0.16	0.02	8.1e-15	4,048	-0.14	0.027	3.8e-07	2,294	-0.22	0.14	0.13	83	-0.21	0.016	3.7e-39	6,566	-0.016	0.29	0.96	22	-0.36	0.17	0.029	67	0.087	-0.18	0.017	3.5e-24	5,229	-0.19	0.015	3.8e-38	7,851	0.5	-0.048	0.013	0.00019	2.4e-15	-0.17	0.013	9.4e-35	0.026
317.11	Mental Disorders	Alcoholic liver damage	Both	-	-0.35	0.03	2.3e-31	1,869	-0.21	0.065	0.0015	364	-0.34	0.06	1.1e-08	467	-	-	-	<21	-0.38	0.041	7.1e-21	1,007	-	-	-	<21	-	-	-	<21	0.24	-0.29	0.048	1.3e-09	716	-0.38	0.038	3.8e-24	1,153	0.13	-0.042	0.032	0.19	5e-11	-0.31	0.034	6.5e-20	0.17
318	Mental Disorders	Tobacco use disorder	Both	-	-0.22	0.0078	7.4e-174	30,385	-0.11	0.013	2.6e-17	10,498	-0.19	0.02	1.6e-21	4,619	-0.21	0.1	0.041	176	-0.29	0.011	3.8e-154	14,879	-0.033	0.16	0.83	76	-0.15	0.12	0.2	137	8.5e-23	-0.24	0.011	2.6e-117	16,020	-0.19	0.011	2.8e-60	14,365	0.00041	-0.084	0.0089	4.6e-21	5.2e-49	-0.22	0.0092	6e-132	1.8e-06
320	Neurological	Meningitis		-	-0.08	0.041	0.053	904	-0.062	0.079	0.43	229	-0.12	0.095	0.21	167	-	-	-	<21	-0.086	0.056	0.13	492	-	-	-	<21	-	-	-	<21	0.9	-0.021	0.052	0.68	566	-0.18	0.068	0.0068	338	0.057	-0.039	0.046	0.39	0.52	-0.066	0.047	0.16	0.78
323	Neurological	Encephalitis		-	-0.096	0.048	0.044	675	-0.17	0.1	0.093	140	0.013	0.11	0.91	115	-	-	-	<21	-0.091	0.062	0.14	400	-	-	-	<21	-	-	-	<21	0.6	-0.034	0.057	0.55	454	-0.24	0.085	0.0053	221	0.047	-0.07	0.051	0.17	0.8	-0.056	0.051	0.28	0.66
323.2	Neurological	Acute (transverse) myelitis	Both	-	-0.2	0.093	0.033	177	-0.46	0.22	0.035	32	-0.23	0.26	0.38	22	-	-	-	<21	-0.094	0.11	0.41	117	-	-	-	<21	-	-	-	<21	0.32	-0.13	0.11	0.24	118	-0.35	0.17	0.037	59	0.29	-0.078	0.093	0.4	0.92	-0.054	0.094	0.57	0.79
323.8	Neurological	Encephalitis, non-infectious	Both	-	-0.11	0.057	0.053	469	-0.11	0.12	0.37	96	-0.025	0.14	0.86	75	-	-	-	<21	-0.11	0.074	0.14	281	-	-	-	<21	-	-	-	<21	0.47	-0.049	0.07	0.48	306	-0.24	0.098	0.015	163	0.12	-0.14	0.061	0.019	0.72	-0.042	0.061	0.49	0.49
324	Neurological	Other CNS infection and poliomyelitis		-	-0.18	0.055	0.001	550	-0.099	0.13	0.44	92	-0.065	0.12	0.6	105	-	-	-	<21	-0.26	0.071	0.00019	342	-	-	-	<21	-	-	-	<21	0.26	-0.25	0.08	0.0022	261	-0.12	0.075	0.1	289	0.26	-0.011	0.055	0.85	0.0047	-0.22	0.059	0.00015	0.65
324.1	Neurological	Jakob-Creutzfeldt disease	Both	-	-	-	-	<21	-	-	-	<21	-	-	-	<21	-	-	-	<21	-	-	-	<21	-	-	-	<21	-	-	-	<21	-	-	-	-	<21	-	-	-	<21	-	-	-	-	-	-	-	-	-
325	Neurological	Phlebitis and thrombophlebitis of intracranial venous sinuses		-	-0.085	0.1	0.41	135	-0.46	0.22	0.037	31	0.16	0.19	0.4	36	-	-	-	<21	-0.014	0.15	0.93	62	-	-	-	<21	-	-	-	<21	0.095	-0.024	0.12	0.84	103	-0.29	0.22	0.19	32	0.29	0.073	0.13	0.57	0.66	-0.034	0.13	0.79	0.92
327	Neurological	Sleep disorders	Both	-	-0.072	0.0064	3.1e-29	52,278	-0.024	0.014	0.095	9,053	-0.081	0.017	2.1e-06	6,703	-0.03	0.055	0.59	623	-0.088	0.008	3.5e-28	35,326	-0.1	0.12	0.38	158	0.075	0.069	0.28	415	0.00075	-0.08	0.0081	7.1e-23	32,186	-0.062	0.01	3.4e-09	20,092	0.17	-0.0027	0.0065	0.68	1.4e-16	-0.073	0.0066	2.9e-28	0.15
327.1	Neurological	Hypersomnia	Both	-	-0.063	0.014	6.8e-06	8,234	0.02	0.03	0.51	1,595	0.0011	0.042	0.98	880	-0.028	0.12	0.82	109	-0.1	0.017	1e-09	5,557	-	-	-	<21	-0.03	0.15	0.84	74	0.007	-0.079	0.017	4.2e-06	5,373	-0.034	0.024	0.16	2,861	0.12	-0.034	0.014	0.015	0.0014	-0.077	0.014	4.1e-08	0.23
327.3	Neurological	Sleep apnea	Both	-	-0.089	0.0078	2.1e-30	32,348	-0.03	0.017	0.068	5,985	-0.064	0.022	0.0029	3,820	-0.059	0.073	0.42	355	-0.11	0.0096	2.3e-32	21,883	-0.16	0.16	0.31	79	-0.04	0.093	0.67	226	0.0009	-0.12	0.01	4e-32	18,053	-0.049	0.012	4e-05	14,295	4.7e-06	-0.017	0.0077	0.029	3.5e-15	-0.092	0.0079	1.1e-30	0.077
327.31	Neurological	Central/nonobstroctive sleep apnea	Both	-	-0.083	0.027	0.002	2,334	-0.044	0.064	0.49	364	-0.11	0.098	0.25	167	-	-	-	<21	-0.096	0.031	0.0018	1,776	-	-	-	<21	-	-	-	<21	0.81	-0.15	0.036	4.1e-05	1,266	-0.0012	0.039	0.98	1,068	0.0055	0.0014	0.024	0.96	0.013	-0.086	0.025	0.00072	0.81
327.32	Neurological	Obstructive sleep apnea	Both	-	-0.091	0.0082	2.5e-28	28,204	-0.031	0.018	0.076	5,346	-0.062	0.023	0.0077	3,280	-0.049	0.078	0.53	302	-0.12	0.01	1.6e-30	19,007	-0.05	0.17	0.76	67	-0.086	0.098	0.38	202	0.0013	-0.13	0.011	1.1e-31	15,598	-0.044	0.012	0.00036	12,606	5.1e-07	-0.017	0.0081	0.038	1.8e-14	-0.094	0.0084	4.3e-29	0.09
327.4	Neurological	Insomnia	Both	-	-0.074	0.0083	5.6e-19	26,398	-0.058	0.019	0.0017	4,679	-0.089	0.022	4.7e-05	3,682	-0.09	0.077	0.24	300	-0.075	0.01	2.7e-13	17,445	0.057	0.16	0.72	77	0.11	0.091	0.22	215	0.3	-0.068	0.01	2.8e-11	17,471	-0.086	0.014	9.3e-10	8,927	0.28	0.0078	0.0083	0.35	3.9e-10	-0.065	0.0085	1.4e-14	0.48
327.41	Neurological	Organic or persistent insomnia	Both	-	-0.053	0.018	0.0034	4,879	-0.057	0.044	0.2	745	-0.039	0.05	0.43	628	-0.16	0.19	0.38	50	-0.049	0.022	0.022	3,412	-	-	-	<21	0.047	0.24	0.84	31	0.99	-0.06	0.022	0.0065	3,359	-0.038	0.032	0.23	1,520	0.59	0.016	0.018	0.35	0.018	-0.049	0.018	0.0065	0.98
327.5	Neurological	Parasomnia	Both	-	-0.064	0.028	0.025	1,942	-0.02	0.063	0.75	365	-0.089	0.085	0.3	214	-0.14	0.23	0.52	33	-0.066	0.034	0.055	1,308	-	-	-	<21	-	-	-	<21	0.94	-0.1	0.037	0.0053	1,090	-0.012	0.043	0.78	852	0.11	-0.083	0.028	0.0029	0.7	-0.031	0.028	0.28	0.43
327.6	Neurological	Circadian rhythm sleep disorder	Both	-	0.0054	0.032	0.87	1,423	-0.0099	0.066	0.88	317	0.13	0.1	0.22	129	-	-	-	<21	-0.015	0.039	0.71	946	-	-	-	<21	-	-	-	<21	0.64	0.007	0.039	0.86	946	-0.00079	0.056	0.99	477	0.91	0.0053	0.033	0.87	0.69	-0.011	0.033	0.74	0.94
327.7	Neurological	Sleep related movement disorders	Both	-	-0.072	0.015	1e-06	7,850	-0.091	0.046	0.045	715	0.013	0.048	0.79	673	-0.15	0.18	0.41	55	-0.08	0.016	1.1e-06	6,338	0.2	0.3	0.51	21	-0.11	0.19	0.56	48	0.48	-0.1	0.018	1.2e-08	5,226	-0.011	0.025	0.66	2,624	0.0033	-0.018	0.013	0.18	0.003	-0.062	0.014	5.3e-06	0.4
327.71	Neurological	Restless legs syndrome	Both	-	-0.084	0.017	9e-07	5,811	-0.086	0.055	0.12	483	0.031	0.057	0.58	476	-0.017	0.21	0.94	35	-0.095	0.019	3.2e-07	4,774	-	-	-	<21	-0.27	0.25	0.28	29	0.25	-0.12	0.02	2.4e-09	4,109	0.0061	0.031	0.84	1,702	0.00062	-0.015	0.015	0.32	0.00075	-0.075	0.015	1.1e-06	0.41
327.72	Neurological	Sleep related leg cramps	Both	-	-0.084	0.049	0.086	717	-0.13	0.13	0.29	98	-0.059	0.15	0.7	69	-	-	-	<21	-0.082	0.056	0.15	533	-	-	-	<21	-	-	-	<21	0.91	-0.042	0.061	0.5	454	-0.17	0.081	0.041	263	0.22	0.051	0.044	0.25	0.065	-0.088	0.047	0.061	0.93
331	Neurological	Other cerebral degenerations		-	-0.11	0.03	0.00012	1,904	-0.069	0.06	0.25	417	-0.058	0.075	0.44	279	0.021	0.29	0.94	22	-0.15	0.038	0.00013	1,163	-	-	-	<21	-	-	-	<21	0.7	-0.074	0.039	0.056	1,087	-0.17	0.045	0.00017	817	0.11	0.036	0.03	0.23	0.00017	-0.14	0.032	1.4e-05	0.86
331.1	Neurological	Hydrocephalus	Both	-	-0.047	0.048	0.33	653	0.029	0.098	0.76	143	-0.1	0.11	0.35	124	-	-	-	<21	-0.076	0.065	0.24	371	-	-	-	<21	-	-	-	<21	0.59	-0.074	0.063	0.24	382	-0.0074	0.075	0.92	271	0.49	0.1	0.052	0.052	0.033	-0.1	0.054	0.058	0.76
331.9	Neurological	Cerebral degeneration, unspecified	Both	-	-0.15	0.041	0.00014	1,051	-0.11	0.077	0.16	258	0.02	0.12	0.87	115	-	-	-	<21	-0.2	0.052	0.0001	652	-	-	-	<21	-	-	-	<21	0.45	-0.1	0.053	0.054	609	-0.23	0.062	0.00023	442	0.12	-0.012	0.04	0.76	0.0037	-0.17	0.043	7.3e-05	0.63
332	Neurological	Parkinson's disease		-	-0.074	0.036	0.041	1,381	-0.14	0.13	0.3	93	0.14	0.11	0.17	145	-	-	-	<21	-0.096	0.04	0.015	1,116	-	-	-	<21	-	-	-	<21	0.18	-0.071	0.054	0.19	595	-0.075	0.047	0.11	786	0.96	-0.012	0.031	0.7	0.091	-0.073	0.033	0.025	0.66
333	Neurological	Extrapyramidal disease and abnormal movement disorders	Both	-	-0.064	0.016	6.2e-05	6,569	-0.073	0.042	0.085	837	0.012	0.05	0.81	636	-0.21	0.18	0.25	53	-0.075	0.018	4.5e-05	4,981	-0.27	0.27	0.32	25	0.5	0.2	0.011	37	0.034	-0.058	0.02	0.0044	4,047	-0.077	0.026	0.0029	2,522	0.55	0.014	0.015	0.34	0.00016	-0.069	0.015	6e-06	0.81
333.1	Neurological	Essential tremor	Both	-	-0.025	0.024	0.29	2,990	-0.22	0.075	0.0037	282	0.068	0.087	0.43	208	-	-	-	<21	-0.012	0.026	0.63	2,460	-	-	-	<21	-	-	-	<21	0.05	-0.012	0.032	0.7	1,664	-0.044	0.036	0.22	1,326	0.51	0.037	0.021	0.074	0.14	-0.022	0.022	0.3	0.77
333.2	Neurological	Myoclonus	Both	-	-0.23	0.048	2.1e-06	731	-0.015	0.12	0.9	105	-0.17	0.13	0.2	90	-	-	-	<21	-0.27	0.056	1e-06	523	-	-	-	<21	-	-	-	<21	0.13	-0.25	0.06	3e-05	450	-0.18	0.076	0.016	281	0.49	-0.038	0.044	0.38	0.00098	-0.21	0.046	5.9e-06	0.38
333.3	Neurological	Tics and choreas	Both	-	-0.11	0.11	0.32	125	-0.25	0.26	0.35	22	-	-	-	<21	-	-	-	<21	-0.16	0.13	0.23	89	-	-	-	<21	-	-	-	<21	0.11	-0.12	0.14	0.4	77	-0.098	0.18	0.59	48	0.92	-0.11	0.11	0.3	0.77	-0.15	0.11	0.18	0.94
333.4	Neurological	Torsion dystonia	Both	-	-0.055	0.03	0.067	1,767	0.034	0.071	0.63	275	0.029	0.081	0.72	230	-0.03	0.28	0.92	21	-0.1	0.036	0.0035	1,224	-	-	-	<21	-	-	-	<21	0.028	-0.058	0.035	0.1	1,244	-0.047	0.054	0.39	523	0.87	-0.0048	0.029	0.87	0.03	-0.089	0.03	0.0026	0.75
333.8	Neurological	Other degenerative diseases of the basal ganglia	Both	-	-0.1	0.068	0.13	343	-0.11	0.12	0.35	103	0.25	0.22	0.25	30	-	-	-	<21	-0.16	0.09	0.082	202	-	-	-	<21	-	-	-	<21	0.22	-0.081	0.082	0.32	230	-0.18	0.12	0.14	113	0.49	0.044	0.071	0.54	0.081	-0.14	0.074	0.062	0.88
334	Neurological	Degenerative disease of the spinal cord		-	-0.067	0.021	0.0017	3,587	-0.075	0.045	0.091	762	-0.021	0.064	0.75	386	-0.12	0.21	0.55	41	-0.071	0.026	0.0066	2,363	-	-	-	<21	-	-	-	<21	0.95	-0.043	0.028	0.12	2,107	-0.1	0.033	0.0018	1,480	0.16	-0.0035	0.021	0.87	0.044	-0.062	0.022	0.0041	0.8
334.1	Neurological	Spinocerebellar disease	Both	-	-0.0013	0.074	0.99	289	-0.15	0.17	0.36	54	-0.19	0.25	0.44	27	-	-	-	<21	0.058	0.088	0.51	202	-	-	-	<21	-	-	-	<21	0.39	0.016	0.095	0.87	172	-0.035	0.12	0.76	117	0.73	-0.022	0.071	0.75	0.48	0.054	0.073	0.46	0.97
334.2	Neurological	Anterior horn cell disease	Both	-	-0.076	0.079	0.33	264	-0.31	0.19	0.094	46	-0.25	0.24	0.3	29	-	-	-	<21	-0.0011	0.092	0.99	185	-	-	-	<21	-	-	-	<21	0.25	0.035	0.1	0.73	145	-0.22	0.12	0.055	119	0.096	0.15	0.075	0.04	0.19	-0.068	0.077	0.38	0.58
334.21	Neurological	Amyotrophic Lateral Sclerosis	Both	-	-0.088	0.12	0.47	116	-	-	-	<21	-	-	-	<21	-	-	-	<21	-0.077	0.14	0.58	85	-	-	-	<21	-	-	-	<21	0.77	-0.075	0.17	0.65	59	-0.11	0.17	0.52	57	0.89	0.21	0.11	0.055	0.1	-0.13	0.12	0.25	0.75
335	Neurological	Multiple sclerosis		-	0.077	0.027	0.0047	1,920	0.21	0.064	0.001	311	0.053	0.083	0.52	203	-	-	-	<21	0.044	0.032	0.18	1,370	-	-	-	<21	-	-	-	<21	0.13	0.088	0.031	0.0043	1,506	0.036	0.06	0.54	414	0.44	0.034	0.028	0.22	0.82	0.02	0.027	0.46	0.57
337	Neurological	Disorders of the autonomic nervous system		-	-0.07	0.028	0.013	2,040	-0.056	0.069	0.42	312	-0.14	0.093	0.14	184	-	-	-	<21	-0.059	0.033	0.068	1,501	-	-	-	<21	-0.39	0.28	0.17	22	0.74	-0.068	0.037	0.063	1,142	-0.082	0.043	0.056	898	0.8	-0.031	0.026	0.24	0.5	-0.039	0.027	0.15	0.63
337.1	Neurological	Peripheral autonomic neuropathy	Both	-	-0.063	0.039	0.1	1,126	-0.073	0.084	0.38	219	-0.14	0.12	0.27	109	-	-	-	<21	-0.046	0.046	0.32	782	-	-	-	<21	-	-	-	<21	0.78	-0.093	0.056	0.096	505	-0.046	0.052	0.38	621	0.54	-0.088	0.036	0.016	0.47	-0.0083	0.038	0.83	0.53
338	Neurological	Pain	Both	-	-0.083	0.0061	2e-42	60,385	-0.051	0.013	6.8e-05	12,107	-0.08	0.015	1.5e-07	8,973	-0.0094	0.052	0.86	725	-0.096	0.0078	3.7e-35	37,883	-0.11	0.11	0.32	207	0.043	0.064	0.51	490	0.0099	-0.081	0.0076	7.2e-27	39,597	-0.087	0.01	1.1e-17	20,788	0.66	-0.012	0.0064	0.071	3.6e-17	-0.08	0.0065	5.1e-35	0.1
338.1	Neurological	Acute pain	Both	-	-0.081	0.0081	1.2e-23	27,099	-0.054	0.017	0.0017	5,378	-0.083	0.02	3.6e-05	4,254	-0.092	0.079	0.24	288	-0.092	0.01	9.2e-19	16,885	-0.15	0.14	0.28	99	0.031	0.095	0.74	195	0.4	-0.081	0.01	3e-16	17,899	-0.082	0.014	3.2e-09	9,200	0.98	-0.016	0.0084	0.058	1.5e-08	-0.073	0.0086	1.2e-17	0.18
338.2	Neurological	Chronic pain	Both	-	-0.088	0.0065	1.5e-41	48,915	-0.053	0.014	0.00012	9,980	-0.083	0.017	9.6e-07	6,926	0.0072	0.058	0.9	570	-0.1	0.0083	3.1e-34	30,872	-0.17	0.12	0.16	159	-0.0035	0.07	0.96	408	0.017	-0.085	0.0081	8.6e-26	32,386	-0.095	0.011	6.9e-18	16,529	0.47	-0.012	0.0068	0.086	6e-17	-0.084	0.0069	5.7e-34	0.1
339	Neurological	Other headache syndromes		-	-0.066	0.0068	6.3e-22	40,485	-0.013	0.013	0.34	9,881	-0.087	0.015	1.1e-08	8,423	-0.019	0.063	0.77	440	-0.074	0.0093	1.5e-15	21,276	-0.31	0.11	0.0056	166	-0.15	0.079	0.056	299	0.00017	-0.065	0.0081	5.7e-16	29,779	-0.068	0.013	9.4e-08	10,706	0.86	0.0071	0.0077	0.36	1.7e-11	-0.065	0.0077	5.6e-17	0.43
340	Neurological	Migraine		-	-0.052	0.0083	3.1e-10	24,748	-0.033	0.019	0.082	4,029	-0.053	0.02	0.0072	4,243	0.009	0.082	0.91	242	-0.057	0.01	4.8e-08	15,991	-0.23	0.16	0.15	70	-0.0052	0.097	0.96	173	0.68	-0.058	0.0093	4.6e-10	20,361	-0.03	0.019	0.11	4,387	0.19	0.0021	0.0087	0.81	1.5e-05	-0.051	0.0086	5e-09	0.65
340.1	Neurological	Migrain with aura	Both	-	-0.0083	0.015	0.59	6,371	-0.047	0.042	0.27	776	0.0013	0.037	0.97	1,061	0.079	0.15	0.61	62	-0.00062	0.018	0.97	4,399	-	-	-	<21	-0.072	0.17	0.68	53	0.58	-0.0079	0.017	0.64	5,299	-0.015	0.038	0.69	1,072	0.86	0.007	0.016	0.65	0.75	-0.00013	0.015	0.99	0.98
341	Neurological	Other demyelinating diseases of central nervous system		-	0.11	0.039	0.0067	908	0.19	0.08	0.017	195	0.054	0.12	0.64	101	-	-	-	<21	0.081	0.049	0.095	585	-	-	-	<21	-	-	-	<21	0.36	0.15	0.044	0.00055	709	-0.072	0.087	0.41	199	0.021	0.07	0.042	0.094	0.86	0.048	0.041	0.23	0.6
342	Neurological	Hemiplegia		-	-0.1	0.028	0.00034	2,046	-0.078	0.05	0.12	594	-0.018	0.065	0.78	360	-	-	-	<21	-0.14	0.039	0.00047	1,053	-	-	-	<21	-	-	-	<21	0.54	-0.051	0.037	0.17	1,137	-0.17	0.042	8.4e-05	909	0.041	-0.0079	0.031	0.8	0.0097	-0.11	0.033	0.00083	0.57
343	Neurological	Infantile cerebral palsy		-	-0.0049	0.07	0.94	289	-0.016	0.15	0.92	61	-0.25	0.16	0.12	56	-	-	-	<21	0.1	0.09	0.25	165	-	-	-	<21	-	-	-	<21	0.15	0.012	0.088	0.89	176	-0.033	0.11	0.77	113	0.75	-0.11	0.078	0.18	0.079	0.12	0.074	0.11	0.9
344	Neurological	Other paralytic syndromes		-	-0.1	0.032	0.0009	1,614	0.0091	0.063	0.89	368	-0.14	0.077	0.061	263	-	-	-	<21	-0.16	0.041	0.00014	949	-	-	-	<21	-	-	-	<21	0.016	-0.16	0.043	0.00021	864	-0.037	0.045	0.42	750	0.05	-0.056	0.033	0.086	0.056	-0.12	0.034	0.00061	0.45
345	Neurological	Epilepsy, recurrent seizures, convulsions		-	-0.13	0.013	2.5e-21	9,054	-0.086	0.026	0.0008	2,263	-0.066	0.032	0.04	1,494	0.048	0.17	0.78	52	-0.16	0.018	3.1e-19	5,165	0.11	0.27	0.69	22	0.088	0.16	0.59	58	0.029	-0.13	0.017	2.2e-14	5,422	-0.12	0.021	1.9e-08	3,632	0.63	-0.028	0.014	0.053	1.1e-08	-0.12	0.015	1.1e-17	0.15
345.1	Neurological	Epilepsy	Both	-	-0.06	0.022	0.0059	3,187	-0.011	0.042	0.79	800	0.00051	0.051	0.99	565	-	-	-	<21	-0.094	0.029	0.0014	1,771	-	-	-	<21	-0.24	0.25	0.34	25	0.33	-0.062	0.028	0.027	1,904	-0.057	0.034	0.096	1,283	0.92	-0.044	0.024	0.065	0.19	-0.071	0.024	0.0035	0.55
345.11	Neurological	Generalized convulsive epilepsy	Both	-	-0.18	0.037	1.8e-06	1,111	-0.14	0.068	0.036	304	-0.06	0.081	0.46	222	-	-	-	<21	-0.23	0.052	1.2e-05	568	-	-	-	<21	-	-	-	<21	0.2	-0.18	0.047	0.00012	670	-0.16	0.058	0.0045	441	0.83	-0.033	0.042	0.43	0.0039	-0.19	0.043	8.8e-06	0.6
345.12	Neurological	Partial epilepsy	Both	-	0.041	0.029	0.16	1,733	0.099	0.057	0.086	408	0.11	0.073	0.13	267	-	-	-	<21	0.0031	0.038	0.94	1,025	-	-	-	<21	-	-	-	<21	0.48	0.047	0.037	0.2	1,079	0.028	0.047	0.55	654	0.76	-0.012	0.032	0.7	0.76	0.0053	0.032	0.87	0.96
345.3	Neurological	Convulsions	Both	-	-0.12	0.015	2.1e-16	7,214	-0.078	0.028	0.0057	1,833	-0.054	0.036	0.14	1,156	0.033	0.2	0.86	41	-0.16	0.02	9.8e-16	4,119	-	-	-	<21	0.091	0.18	0.62	47	0.039	-0.12	0.019	7.2e-11	4,296	-0.12	0.023	5.1e-07	2,918	0.79	-0.021	0.016	0.18	8e-08	-0.13	0.016	6.4e-15	0.23
346	Neurological	Abnormal findings on study of brain and/or nervous system		-	-0.024	0.019	0.21	4,298	0.063	0.04	0.12	877	-0.059	0.052	0.26	583	0.082	0.18	0.64	54	-0.048	0.024	0.048	2,732	-	-	-	<21	0.046	0.21	0.83	38	0.19	-0.019	0.023	0.41	2,889	-0.038	0.034	0.26	1,409	0.64	0.03	0.02	0.13	0.012	-0.05	0.02	0.014	0.96
346.1	Neurological	Nonspecific abnormal findings on radiological and other examination of skull and head	Both	-	-0.012	0.02	0.53	4,010	0.057	0.041	0.16	866	-0.097	0.052	0.066	582	0.048	0.17	0.78	57	-0.011	0.025	0.67	2,457	-	-	-	<21	-0.14	0.22	0.54	37	0.22	-0.0093	0.024	0.7	2,751	-0.024	0.036	0.49	1,259	0.73	0.034	0.021	0.099	0.17	-0.017	0.021	0.42	0.85
346.2	Neurological	Nonspecific abnormal results of function study of brain and central nervous system	Both	-	-0.041	0.043	0.35	832	0.063	0.092	0.5	162	-0.07	0.12	0.55	113	-	-	-	<21	-0.078	0.054	0.15	538	-	-	-	<21	-	-	-	<21	0.41	-0.082	0.052	0.12	580	0.055	0.078	0.48	252	0.15	0.071	0.044	0.1	0.031	-0.09	0.045	0.044	0.86
346.3	Neurological	Nonspecific abnormal findings in cerebrospinal fluid	Both	-	-0.029	0.095	0.76	170	0.094	0.23	0.68	26	-0.2	0.28	0.47	21	-	-	-	<21	0.004	0.11	0.97	119	-	-	-	<21	-	-	-	<21	0.71	0.0081	0.12	0.95	106	-0.093	0.16	0.55	64	0.61	0.014	0.093	0.88	0.94	0.012	0.094	0.9	0.96
347	Neurological	Cataplexy and narcolepsy		-	-0.058	0.048	0.22	637	-0.22	0.14	0.12	74	-0.098	0.17	0.58	48	-	-	-	<21	-0.048	0.054	0.37	489	-	-	-	<21	-	-	-	<21	0.5	-0.088	0.056	0.12	457	0.017	0.091	0.85	180	0.33	-0.023	0.046	0.61	0.72	-0.03	0.045	0.5	0.79
348	Neurological	Other conditions of brain	Both	-	-0.11	0.013	5.6e-16	9,288	-0.054	0.026	0.038	2,205	-0.1	0.031	0.0013	1,640	-0.16	0.14	0.24	95	-0.13	0.018	2e-13	5,259	-0.021	0.24	0.93	33	-0.21	0.18	0.23	56	0.26	-0.096	0.017	1.6e-08	5,536	-0.12	0.021	2.6e-09	3,752	0.3	0.016	0.014	0.27	1.4e-10	-0.11	0.015	2e-14	0.45
348.2	Neurological	Cerebral edema and compression of brain	Both	-	-0.066	0.027	0.015	2,040	-0.031	0.049	0.53	557	-0.15	0.065	0.024	360	-	-	-	<21	-0.056	0.037	0.13	1,084	-	-	-	<21	-	-	-	<21	0.56	-0.095	0.031	0.0023	1,502	0.018	0.053	0.73	538	0.064	0.014	0.031	0.65	0.14	-0.047	0.031	0.13	0.84
348.4	Neurological	Cerebral cysts	Both	Non-Hematologic	0.11	0.049	0.031	583	0.043	0.12	0.72	95	0.081	0.12	0.49	100	-	-	-	<21	0.12	0.061	0.044	374	-	-	-	<21	-	-	-	<21	0.82	0.12	0.058	0.033	402	0.052	0.09	0.57	181	0.5	0.098	0.053	0.062	0.77	0.08	0.051	0.12	0.59
348.7	Neurological	Coma	Both	-	-0.056	0.047	0.23	701	0.033	0.081	0.68	212	0.12	0.1	0.22	135	-	-	-	<21	-0.21	0.069	0.002	338	-	-	-	<21	-	-	-	<21	0.023	-0.077	0.067	0.25	337	-0.038	0.063	0.55	364	0.67	0.047	0.055	0.39	0.0032	-0.2	0.058	0.00041	0.91
348.8	Neurological	Encephalopathy, not elsewhere classified	Both	-	-0.28	0.021	9.8e-41	3,945	-0.16	0.04	0.00011	929	-0.24	0.048	1e-06	711	-0.57	0.29	0.051	24	-0.34	0.028	2.2e-34	2,254	-	-	-	<21	-	-	-	<21	0.0058	-0.3	0.029	2.3e-26	2,085	-0.24	0.03	2.6e-16	1,860	0.14	-0.026	0.021	0.23	4.6e-19	-0.27	0.023	3.9e-33	0.077
348.9	Neurological	Other conditions of brain, NOS	Both	-	-0.0046	0.018	0.8	4,760	0.0051	0.036	0.89	1,128	0.014	0.044	0.75	794	0.0035	0.16	0.98	66	-0.0073	0.024	0.76	2,711	-0.41	0.31	0.19	21	-0.032	0.2	0.88	40	0.85	0.024	0.023	0.3	2,886	-0.053	0.029	0.07	1,874	0.039	0.065	0.02	0.0011	0.022	-0.025	0.02	0.21	0.57
349	Neurological	Other and unspecified disorders of the nervous system		-	-0.2	0.025	1.9e-15	2,609	-0.11	0.056	0.044	479	-0.12	0.062	0.054	405	-0.19	0.25	0.44	27	-0.24	0.031	1.9e-14	1,673	-	-	-	<21	-	-	-	<21	0.32	-0.2	0.034	4.3e-09	1,456	-0.2	0.037	7.3e-08	1,153	0.94	-0.038	0.025	0.12	4.4e-07	-0.19	0.026	9.4e-14	0.25
350	Neurological	Abnormal movement	Both	-	-0.065	0.0096	1.1e-11	19,524	0.0018	0.021	0.93	3,569	-0.076	0.026	0.0041	2,429	-0.19	0.09	0.036	227	-0.083	0.012	1.6e-12	13,083	-0.14	0.19	0.47	57	-0.0034	0.11	0.97	159	0.01	-0.05	0.012	2.3e-05	12,709	-0.096	0.016	2.8e-09	6,815	0.021	6e-05	0.0095	0.99	3.6e-08	-0.073	0.0098	1.1e-13	0.49
350.1	Neurological	Abnormal involuntary movements	Both	-	-0.081	0.012	1.7e-12	12,955	-0.013	0.025	0.6	2,401	-0.074	0.032	0.021	1,579	-0.18	0.11	0.095	157	-0.11	0.014	2.8e-14	8,672	0.12	0.23	0.6	35	0.088	0.12	0.48	111	0.014	-0.073	0.014	2.6e-07	8,524	-0.1	0.02	3.2e-07	4,431	0.26	-0.0042	0.011	0.71	1.2e-08	-0.093	0.012	2.4e-15	0.43
350.2	Neurological	Abnormality of gait	Both	-	-0.087	0.023	0.00013	3,427	0.034	0.048	0.48	668	-0.18	0.067	0.0059	395	-0.083	0.26	0.75	26	-0.11	0.028	0.00012	2,300	-	-	-	<21	-0.072	0.26	0.78	28	0.11	-0.067	0.028	0.018	2,135	-0.12	0.037	0.0011	1,292	0.25	0.0077	0.021	0.72	0.0011	-0.09	0.023	8.1e-05	0.65
350.3	Neurological	Lack of coordination	Both	-	-0.063	0.022	0.0046	3,323	-0.079	0.053	0.14	531	-0.066	0.071	0.36	317	-0.41	0.28	0.15	23	-0.054	0.026	0.037	2,423	-	-	-	<21	-	-	-	<21	0.79	-0.027	0.028	0.33	2,068	-0.13	0.037	0.00049	1,255	0.029	0.027	0.021	0.19	0.014	-0.055	0.022	0.011	0.99
350.5	Neurological	Abnormal reflex	Both	-	-0.029	0.039	0.46	1,004	-0.039	0.095	0.68	156	-0.089	0.13	0.49	92	-	-	-	<21	-0.016	0.046	0.72	741	-	-	-	<21	-	-	-	<21	0.86	-0.06	0.048	0.21	686	0.039	0.07	0.58	318	0.24	0.043	0.037	0.25	0.31	-0.027	0.038	0.47	0.85
350.6	Neurological	Disturbances of sensation of smell and taste	Both	-	-0.026	0.025	0.29	2,471	-0.031	0.058	0.6	422	-0.0019	0.062	0.98	383	0.11	0.2	0.6	40	-0.027	0.031	0.39	1,583	-	-	-	<21	-0.097	0.25	0.7	28	0.9	0.00063	0.03	0.98	1,710	-0.094	0.046	0.04	761	0.082	-0.034	0.026	0.18	0.86	-0.015	0.026	0.56	0.77
351	Neurological	Other peripheral nerve disorders		-	-0.079	0.0087	4.4e-20	24,770	-0.053	0.018	0.004	4,920	-0.091	0.023	9.9e-05	3,252	-0.064	0.09	0.47	223	-0.082	0.011	2.6e-14	16,129	-0.21	0.16	0.19	77	-0.18	0.1	0.089	169	0.58	-0.075	0.01	7.6e-13	16,870	-0.093	0.015	8.9e-10	7,900	0.32	-0.015	0.0087	0.079	1.4e-06	-0.066	0.0089	1.3e-13	0.26
352	Neurological	Disorders of other cranial nerves		-	-0.0028	0.019	0.89	4,161	0.13	0.043	0.0022	747	-0.097	0.046	0.033	752	-0.04	0.18	0.82	49	-0.014	0.025	0.57	2,568	-	-	-	<21	0.11	0.22	0.62	32	0.0074	-0.0028	0.023	0.9	2,903	-0.0056	0.035	0.87	1,258	0.95	0.032	0.02	0.11	0.15	-0.025	0.021	0.23	0.74
352.1	Neurological	Trigeminal nerve disorders [CN5]	Both	-	0.045	0.029	0.12	1,809	0.25	0.065	0.00013	301	-0.027	0.078	0.73	248	-	-	-	<21	-0.0041	0.035	0.91	1,227	-	-	-	<21	-	-	-	<21	0.0064	0.035	0.033	0.29	1,387	0.077	0.06	0.2	422	0.54	0.022	0.029	0.44	0.56	-0.0092	0.03	0.75	0.91
352.2	Neurological	Facial nerve disorders [CN7]	Both	-	-0.03	0.026	0.26	2,227	0.038	0.057	0.5	432	-0.14	0.056	0.014	502	-0.079	0.22	0.72	32	-0.0012	0.035	0.97	1,235	-	-	-	<21	-	-	-	<21	0.2	-0.034	0.032	0.3	1,460	-0.025	0.045	0.58	767	0.88	0.06	0.029	0.038	0.18	-0.023	0.029	0.44	0.64
353	Neurological	Nerve root and plexus disorders		-	-0.019	0.026	0.47	2,369	-0.0086	0.06	0.89	408	0.1	0.068	0.14	324	-	-	-	<21	-0.04	0.031	0.2	1,596	-	-	-	<21	-	-	-	<21	0.27	0.027	0.033	0.42	1,440	-0.097	0.042	0.02	929	0.02	0.028	0.026	0.27	0.092	-0.045	0.026	0.088	0.91
353.1	Neurological	Nerve plexus lesions	Both	-	0.07	0.038	0.064	1,065	0.22	0.096	0.022	145	0.19	0.1	0.058	134	-	-	-	<21	0.018	0.044	0.68	770	-	-	-	<21	-	-	-	<21	0.07	0.13	0.046	0.0053	695	-0.055	0.065	0.4	370	0.022	0.011	0.037	0.76	0.91	0.012	0.037	0.74	0.92
353.2	Neurological	Nerve root lesions	Both	-	-0.069	0.045	0.12	807	-0.031	0.092	0.73	176	0.025	0.11	0.82	133	-	-	-	<21	-0.096	0.059	0.1	480	-	-	-	<21	-	-	-	<21	0.58	-0.046	0.057	0.42	488	-0.11	0.072	0.13	319	0.5	0.056	0.047	0.23	0.042	-0.11	0.049	0.029	0.89
355	Neurological	Complex regional/central pain syndrome	Both	-	-0.21	0.015	2.3e-44	7,280	-0.093	0.031	0.0028	1,560	-0.2	0.041	9.4e-07	1,006	0.055	0.23	0.81	33	-0.25	0.019	7.2e-41	4,627	-0.79	0.32	0.012	21	-0.0063	0.23	0.98	33	0.00013	-0.2	0.018	2.4e-27	5,023	-0.25	0.027	1.6e-19	2,257	0.14	-0.027	0.015	0.071	9.4e-21	-0.21	0.016	2.6e-41	0.088
355.1	Neurological	Chronic pain syndrome	Both	-	-0.24	0.015	5.5e-54	7,261	-0.11	0.03	0.00036	1,639	-0.22	0.039	3.1e-08	1,107	-0.31	0.25	0.22	29	-0.28	0.019	2.9e-47	4,435	-	-	-	<21	0.015	0.23	0.95	34	2.3e-05	-0.23	0.018	5.7e-35	5,006	-0.26	0.027	3.1e-21	2,255	0.34	-0.048	0.015	0.0019	6.7e-21	-0.23	0.016	4.4e-45	0.033
356	Neurological	Hereditary and idiopathic peripheral neuropathy		-	-0.15	0.016	9.6e-20	7,002	-0.11	0.033	0.00052	1,441	-0.11	0.05	0.023	687	0.1	0.2	0.62	39	-0.16	0.019	3.9e-17	4,764	-0.19	0.32	0.55	21	0.069	0.19	0.71	50	0.42	-0.13	0.021	4.3e-10	3,867	-0.17	0.024	3.9e-12	3,135	0.29	-0.041	0.015	0.0069	6.2e-07	-0.13	0.016	1.5e-15	0.16
357	Neurological	Inflammatory and toxic neuropathy		-	-0.15	0.011	1e-40	13,757	-0.071	0.024	0.0029	2,798	-0.18	0.031	2.1e-08	1,774	-0.069	0.13	0.59	106	-0.18	0.014	6.7e-35	8,953	-0.21	0.22	0.32	42	-0.27	0.15	0.077	84	0.007	-0.16	0.015	1.8e-26	8,290	-0.15	0.018	1.5e-16	5,467	0.81	-0.012	0.011	0.27	2.4e-19	-0.15	0.012	1e-35	0.13
358	Neurological	Myoneural disorders		-	-0.03	0.042	0.48	872	-0.053	0.11	0.62	122	0.13	0.13	0.34	81	-	-	-	<21	-0.057	0.049	0.25	650	-	-	-	<21	-	-	-	<21	0.57	-0.011	0.051	0.84	588	-0.081	0.075	0.28	284	0.44	-0.021	0.04	0.6	0.57	-0.048	0.041	0.24	0.89
358.1	Neurological	Myasthenia gravis		-	-0.067	0.064	0.29	400	0.11	0.16	0.47	55	0.26	0.19	0.16	40	-	-	-	<21	-0.16	0.074	0.028	297	-	-	-	<21	-	-	-	<21	0.047	-0.056	0.077	0.46	270	-0.1	0.11	0.36	130	0.74	-0.0091	0.059	0.88	0.1	-0.14	0.061	0.022	0.81
359	Neurological	Muscular dystrophies and other myopathies		-	-0.094	0.03	0.0017	1,818	-0.21	0.071	0.0032	303	0.056	0.089	0.53	187	-0.37	0.27	0.17	25	-0.086	0.035	0.015	1,285	-	-	-	<21	-	-	-	<21	0.16	-0.1	0.037	0.0054	1,157	-0.075	0.049	0.13	661	0.64	0.067	0.028	0.019	0.00077	-0.098	0.029	0.00085	0.79
359.1	Neurological	Muscular dystrophies	Both	-	-0.081	0.089	0.36	196	-	-	-	<21	0.27	0.2	0.18	32	-	-	-	<21	-0.13	0.11	0.21	136	-	-	-	<21	-	-	-	<21	0.2	-0.1	0.11	0.36	119	-0.044	0.14	0.75	77	0.74	-0.0075	0.086	0.93	0.36	-0.12	0.088	0.19	0.9
359.2	Neurological	Myopathy	Both	-	-0.094	0.031	0.0026	1,684	-0.21	0.073	0.0043	287	0.01	0.096	0.92	165	-0.27	0.29	0.35	22	-0.08	0.037	0.029	1,194	-	-	-	<21	-	-	-	<21	0.38	-0.099	0.039	0.011	1,075	-0.085	0.051	0.099	609	0.83	0.077	0.029	0.0088	0.00082	-0.097	0.031	0.0016	0.73
360	Sense Organs	Disorders of the globe		-	0.064	0.038	0.095	1,054	0.098	0.076	0.2	243	0.0045	0.1	0.97	141	0.032	0.18	0.86	53	0.081	0.051	0.11	596	-	-	-	<21	-	-	-	<21	0.96	0.078	0.049	0.11	631	0.04	0.061	0.51	423	0.62	0.022	0.042	0.6	0.37	0.062	0.042	0.14	0.78
360.2	Sense Organs	Progressive myopia	Both	-	0.13	0.045	0.0035	745	0.12	0.1	0.24	136	0.24	0.13	0.051	88	0.071	0.18	0.7	49	0.12	0.057	0.036	457	-	-	-	<21	-	-	-	<21	0.91	0.11	0.056	0.044	481	0.17	0.075	0.026	264	0.55	0.04	0.047	0.4	0.28	0.092	0.048	0.054	0.7
360.3	Sense Organs	Hypotony of eye	Both	-	-0.16	0.12	0.18	128	-0.15	0.2	0.44	40	-0.34	0.26	0.2	27	-	-	-	<21	-0.049	0.17	0.77	57	-	-	-	<21	-	-	-	<21	0.65	-0.18	0.16	0.26	65	-0.13	0.16	0.43	63	0.8	-0.23	0.13	0.09	0.42	0.032	0.14	0.82	0.71
361	Sense Organs	Retinal detachments and defects		-	0.081	0.023	0.00035	3,212	0.058	0.051	0.25	563	0.033	0.062	0.59	412	0.19	0.15	0.21	76	0.098	0.028	0.00039	2,099	-	-	-	<21	0.053	0.2	0.79	43	0.43	0.09	0.031	0.0039	1,607	0.065	0.032	0.039	1,605	0.58	0.041	0.022	0.066	0.11	0.075	0.023	0.0012	0.51
361.1	Sense Organs	Retinal detachment with retinal defect	Both	-	0.027	0.039	0.49	1,111	0.051	0.098	0.6	151	-0.15	0.11	0.17	131	0.46	0.24	0.055	25	0.027	0.045	0.56	789	-	-	-	<21	-	-	-	<21	0.12	0.12	0.054	0.026	523	-0.07	0.053	0.19	588	0.012	-0.0056	0.036	0.88	0.58	0.031	0.038	0.41	0.94
361.2	Sense Organs	Retinoschisis and retinal cysts	Both	Non-Hematologic	0.15	0.081	0.066	245	0.22	0.18	0.22	42	0.35	0.21	0.088	34	-	-	-	<21	0.13	0.1	0.2	155	-	-	-	<21	-	-	-	<21	0.62	0.29	0.11	0.0059	127	-0.024	0.12	0.84	118	0.047	-0.018	0.081	0.82	0.25	0.14	0.084	0.095	0.94
362	Sense Organs	Other retinal disorders		-	0.015	0.011	0.19	14,605	0.011	0.024	0.65	2,755	-0.025	0.03	0.4	1,948	-0.053	0.079	0.5	306	0.031	0.014	0.027	9,366	-0.1	0.19	0.59	62	-0.089	0.11	0.4	168	0.39	0.018	0.015	0.21	8,363	0.0048	0.017	0.78	6,242	0.55	-0.0061	0.011	0.59	0.039	0.032	0.012	0.0062	0.97
362.1	Sense Organs	Retinopathy of prematurity	Both	-	0.12	0.14	0.42	72	0.34	0.23	0.15	23	-	-	-	<21	-	-	-	<21	0.17	0.22	0.44	31	-	-	-	<21	-	-	-	<21	0.27	-0.00044	0.19	1	43	0.27	0.22	0.21	29	0.34	0.27	0.18	0.14	0.72	0.076	0.19	0.68	0.74
362.2	Sense Organs	Degeneration of macula and posterior pole of retina		-	0.015	0.015	0.31	8,368	-0.021	0.039	0.6	1,049	-0.013	0.043	0.76	972	-0.12	0.11	0.29	163	0.034	0.018	0.053	6,064	-0.2	0.24	0.41	40	-0.1	0.16	0.51	80	0.39	0.027	0.02	0.18	4,727	-0.003	0.023	0.89	3,641	0.33	-0.015	0.014	0.28	0.028	0.035	0.015	0.017	0.98
362.21	Sense Organs	Macular degeneration, dry	Both	-	-0.00035	0.031	0.99	1,956	-0.13	0.13	0.31	103	0.078	0.11	0.49	145	-0.0052	0.31	0.99	23	0.009	0.033	0.79	1,658	-	-	-	<21	-	-	-	<21	0.26	0.0078	0.042	0.85	1,066	-0.013	0.046	0.77	890	0.73	-0.031	0.026	0.23	0.34	0.016	0.027	0.56	0.87
362.22	Sense Organs	Macular degeneration, wet	Both	-	0.045	0.053	0.4	643	0.012	0.19	0.95	46	0.23	0.2	0.27	42	-	-	-	<21	0.048	0.058	0.4	531	-	-	-	<21	-	-	-	<21	0.038	-0.014	0.072	0.84	351	0.12	0.077	0.12	292	0.2	-0.017	0.045	0.7	0.37	0.053	0.048	0.26	0.94
362.23	Sense Organs	Cystoid macular degeneration of retina	Both	Non-Hematologic	0.011	0.029	0.71	2,024	0.0078	0.057	0.89	458	-0.13	0.075	0.091	306	-0.17	0.21	0.44	42	0.06	0.038	0.11	1,188	-	-	-	<21	-	-	-	<21	0.26	-0.019	0.038	0.61	1,188	0.051	0.044	0.25	836	0.22	0.012	0.03	0.68	0.32	0.049	0.031	0.11	0.83
362.26	Sense Organs	Macular puckering of retina	Both	-	0.032	0.022	0.16	3,556	-0.003	0.063	0.96	391	-0.02	0.066	0.76	406	-0.084	0.16	0.59	78	0.049	0.026	0.056	2,626	-	-	-	<21	-0.13	0.22	0.56	42	0.78	0.052	0.031	0.089	1,847	0.0053	0.032	0.87	1,709	0.29	-0.0054	0.02	0.79	0.096	0.043	0.021	0.044	0.85
362.27	Sense Organs	Drusen (degenerative) of retina	Both	-	0.00054	0.028	0.98	2,222	-0.064	0.079	0.42	255	0.033	0.083	0.69	249	-0.35	0.21	0.092	47	0.028	0.033	0.39	1,628	-	-	-	<21	-0.24	0.25	0.34	31	0.25	-0.023	0.037	0.52	1,324	0.032	0.044	0.46	898	0.33	-0.029	0.026	0.26	0.17	0.036	0.027	0.18	0.84
362.29	Sense Organs	Macular degeneration (senile) of retina NOS	Both	-	-0.037	0.031	0.23	1,966	-0.077	0.11	0.47	136	-0.044	0.11	0.69	153	-0.19	0.24	0.42	34	-0.024	0.033	0.48	1,620	-	-	-	<21	-	-	-	<21	0.45	-0.02	0.04	0.62	1,177	-0.062	0.048	0.19	789	0.49	-0.025	0.026	0.34	0.98	-0.009	0.028	0.75	0.73
362.3	Sense Organs	Other nondiabetic retinopathy	Both	-	-0.041	0.024	0.093	2,792	-0.044	0.04	0.26	986	-0.11	0.058	0.055	503	-0.2	0.21	0.34	42	0.015	0.037	0.69	1,216	-	-	-	<21	-0.23	0.24	0.33	34	0.41	-0.06	0.033	0.067	1,502	-0.023	0.035	0.51	1,290	0.45	0.017	0.029	0.55	0.95	0.012	0.03	0.68	0.97
362.31	Sense Organs	Separation of retinal layers	Both	-	0.12	0.054	0.026	547	-0.017	0.15	0.91	70	0.16	0.13	0.23	92	-	-	-	<21	0.18	0.066	0.0064	358	-	-	-	<21	-	-	-	<21	0.29	0.042	0.079	0.6	257	0.18	0.072	0.011	290	0.18	0.082	0.054	0.13	0.25	0.14	0.054	0.012	0.63
362.4	Sense Organs	Retinal vascular changes and abnomalities	Both	-	-0.019	0.025	0.46	2,631	0.046	0.052	0.37	562	-0.025	0.065	0.7	392	-0.074	0.2	0.71	48	-0.036	0.033	0.28	1,591	-	-	-	<21	0.0092	0.26	0.97	27	0.8	-0.024	0.034	0.47	1,459	-0.016	0.038	0.67	1,172	0.87	0.047	0.026	0.07	0.049	-0.04	0.027	0.14	0.92
362.5	Sense Organs	Toxic maculopathy of retina	Both	-	-0.035	0.1	0.74	137	-0.15	0.17	0.37	52	-	-	-	<21	-	-	-	<21	0.21	0.16	0.18	60	-	-	-	<21	-	-	-	<21	0.29	-0.091	0.12	0.43	114	0.26	0.25	0.29	23	0.2	-0.11	0.13	0.4	0.12	0.2	0.13	0.11	0.99
362.6	Sense Organs	Peripheral retinal degenerations	Both	-	0.038	0.026	0.15	2,271	-0.029	0.055	0.6	478	-0.095	0.072	0.19	301	0.32	0.14	0.021	78	0.089	0.034	0.009	1,352	-	-	-	<21	-0.1	0.18	0.57	49	0.034	0.016	0.034	0.63	1,349	0.066	0.041	0.11	922	0.35	-0.0056	0.028	0.84	0.032	0.088	0.028	0.0018	0.99
362.7	Sense Organs	Hereditary retinal dystrophies	Both	-	-0.0062	0.05	0.9	620	-0.096	0.099	0.33	145	-0.035	0.12	0.78	101	-0.4	0.29	0.17	23	0.087	0.068	0.2	339	-	-	-	<21	-	-	-	<21	0.21	-0.016	0.069	0.82	322	0.00043	0.072	1	298	0.87	-0.066	0.055	0.23	0.079	0.091	0.056	0.1	0.97
362.8	Sense Organs	Retinal hemorrhage/ischemia	Both	-	-0.052	0.034	0.13	1,414	-0.11	0.071	0.12	301	0.084	0.091	0.36	190	0.13	0.24	0.59	32	-0.063	0.044	0.15	870	-	-	-	<21	-	-	-	<21	0.48	-0.067	0.047	0.15	745	-0.037	0.05	0.46	669	0.66	-0.0025	0.035	0.94	0.28	-0.056	0.036	0.13	0.89
362.9	Sense Organs	Retinal edema	Both	-	-0.023	0.041	0.58	988	-0.064	0.08	0.42	242	-0.059	0.1	0.56	162	-	-	-	<21	0.036	0.055	0.51	552	-	-	-	<21	-	-	-	<21	0.17	-0.0051	0.056	0.93	516	-0.048	0.059	0.42	472	0.6	0.043	0.043	0.32	0.91	0.021	0.045	0.63	0.84
363	Sense Organs	Chorioretinal inflammations, scars, and other disorders of choroid		-	-0.013	0.027	0.62	2,327	-0.021	0.055	0.7	489	-0.089	0.066	0.18	380	-0.09	0.19	0.63	52	0.023	0.035	0.5	1,359	-	-	-	<21	0.21	0.22	0.32	33	0.31	-0.033	0.036	0.35	1,263	0.0084	0.039	0.83	1,064	0.43	-0.0037	0.028	0.9	0.54	0.024	0.029	0.4	0.98
363.3	Sense Organs	Chorioretinal scars	Both	-	-0.024	0.029	0.42	1,958	-0.02	0.058	0.73	438	-0.082	0.07	0.24	337	-0.086	0.2	0.66	46	0.0056	0.039	0.89	1,094	-	-	-	<21	0.21	0.22	0.35	31	0.35	-0.042	0.039	0.29	1,044	-0.0059	0.042	0.89	914	0.53	-0.007	0.031	0.82	0.8	0.0094	0.032	0.77	0.94
363.4	Sense Organs	Choroidal degenerations	Both	-	0.014	0.086	0.87	221	-0.24	0.24	0.31	27	0.08	0.25	0.75	25	-	-	-	<21	0.043	0.1	0.67	160	-	-	-	<21	-	-	-	<21	0.52	-0.043	0.11	0.7	134	0.1	0.13	0.45	87	0.41	-0.063	0.08	0.43	0.41	0.057	0.082	0.49	0.91
364	Sense Organs	Corneal opacity and other disorders of cornea	Both	-	0.018	0.019	0.35	4,620	-0.016	0.044	0.72	746	-0.038	0.048	0.44	689	0.16	0.15	0.3	71	0.045	0.023	0.054	3,046	-	-	-	<21	0.084	0.18	0.63	52	0.22	-0.0048	0.024	0.84	2,791	0.052	0.03	0.082	1,829	0.14	2.4e-05	0.019	1	0.13	0.038	0.019	0.046	0.83
364.1	Sense Organs	Corneal opacity	Both	-	0.012	0.033	0.71	1,483	0.098	0.075	0.19	248	-0.14	0.086	0.098	221	-0.061	0.26	0.81	25	0.04	0.041	0.33	961	-	-	-	<21	-	-	-	<21	0.24	-0.033	0.046	0.47	753	0.058	0.046	0.21	730	0.16	-0.0092	0.033	0.78	0.35	0.038	0.034	0.27	0.97
364.2	Sense Organs	Corneal edema	Both	-	0.034	0.052	0.51	601	0.0015	0.11	0.99	128	0.094	0.12	0.44	107	-	-	-	<21	0.043	0.068	0.53	351	-	-	-	<21	-	-	-	<21	0.85	0.076	0.068	0.26	339	-0.024	0.078	0.76	262	0.33	0.1	0.054	0.065	0.51	0.005	0.057	0.93	0.67
364.4	Sense Organs	Corneal degenerations	Both	-	-0.027	0.034	0.42	1,410	-0.083	0.074	0.26	269	0.03	0.083	0.71	221	-	-	-	<21	-0.016	0.043	0.71	878	-	-	-	<21	-	-	-	<21	0.86	-0.068	0.044	0.12	841	0.034	0.052	0.51	569	0.13	0.033	0.034	0.33	0.37	-0.023	0.036	0.51	0.89
364.41	Sense Organs	Keratoconus	Both	-	0.00051	0.06	0.99	412	-0.18	0.12	0.13	105	-0.0073	0.13	0.95	92	-	-	-	<21	0.11	0.085	0.21	203	-	-	-	<21	-	-	-	<21	0.15	-0.2	0.083	0.016	226	0.23	0.085	0.0065	186	0.00028	0.0059	0.071	0.93	0.36	0.08	0.07	0.26	0.81
364.5	Sense Organs	Corneal dystrophy	Both	-	-0.006	0.037	0.87	1,240	0.14	0.1	0.18	136	-0.22	0.13	0.092	107	-	-	-	<21	-0.017	0.042	0.68	981	-	-	-	<21	-	-	-	<21	0.034	-0.045	0.046	0.33	811	0.067	0.062	0.29	429	0.15	-0.05	0.033	0.13	0.54	-0.001	0.034	0.98	0.77
364.51	Sense Organs	Fuchs' dystrophy	Both	-	-0.039	0.05	0.43	686	0.045	0.12	0.71	102	-0.31	0.16	0.05	71	-	-	-	<21	-0.016	0.058	0.78	506	-	-	-	<21	-	-	-	<21	0.17	-0.098	0.062	0.11	460	0.077	0.086	0.37	226	0.098	-0.036	0.045	0.43	0.79	-0.0031	0.048	0.95	0.86
364.9	Sense Organs	Cornea replaced by transplant	Both	-	-0.088	0.066	0.18	388	-0.18	0.14	0.2	75	0.069	0.16	0.66	64	-	-	-	<21	-0.088	0.084	0.3	238	-	-	-	<21	-	-	-	<21	0.48	-0.13	0.087	0.13	217	-0.033	0.097	0.74	171	0.44	-0.033	0.065	0.62	0.6	-0.066	0.069	0.34	0.84
365	Sense Organs	Glaucoma		-	0.035	0.011	0.0021	14,295	0.035	0.022	0.1	3,669	0.058	0.03	0.054	2,007	-0.08	0.083	0.33	282	0.047	0.015	0.002	8,085	0.027	0.21	0.9	46	-0.12	0.1	0.23	206	0.38	0.036	0.015	0.015	8,335	0.03	0.017	0.081	5,960	0.82	0.0068	0.012	0.57	0.039	0.041	0.012	0.0009	0.79
365.1	Sense Organs	Open-angle glaucoma	Both	-	0.041	0.017	0.014	6,196	0.039	0.03	0.2	1,779	0.0076	0.049	0.88	718	-0.12	0.13	0.38	108	0.07	0.022	0.0019	3,481	-	-	-	<21	-0.19	0.15	0.2	95	0.31	0.033	0.023	0.15	3,308	0.049	0.024	0.048	2,888	0.63	0.015	0.018	0.41	0.054	0.057	0.019	0.0021	0.67
365.11	Sense Organs	Primary open angle glaucoma	Both	-	0.028	0.025	0.25	2,882	0.035	0.042	0.4	918	-0.024	0.072	0.74	343	-0.13	0.2	0.51	45	0.064	0.034	0.058	1,519	-	-	-	<21	-0.29	0.22	0.18	48	0.37	0.015	0.033	0.66	1,528	0.041	0.036	0.25	1,354	0.59	0.016	0.026	0.55	0.26	0.052	0.028	0.061	0.79
365.2	Sense Organs	Primary angle-closure glaucoma	Both	-	-0.0021	0.029	0.94	1,988	-0.065	0.064	0.31	394	0.0033	0.07	0.96	342	-0.16	0.25	0.53	32	0.032	0.037	0.39	1,190	-	-	-	<21	0.006	0.27	0.98	25	0.71	0.012	0.036	0.73	1,311	-0.033	0.05	0.51	677	0.46	-0.019	0.03	0.53	0.29	0.041	0.031	0.18	0.85
365.5	Sense Organs	Pseudoexfoliation glaucoma	Both	-	0.11	0.1	0.29	168	-	-	-	<21	-	-	-	<21	-	-	-	<21	0.12	0.11	0.27	147	-	-	-	<21	-	-	-	<21	0.63	0.14	0.13	0.26	105	0.031	0.17	0.85	63	0.59	-0.0086	0.085	0.92	0.35	0.1	0.088	0.25	0.91
366	Sense Organs	Cataract	Both	-	0.0041	0.009	0.65	28,172	0.034	0.019	0.084	5,183	-0.051	0.026	0.047	3,447	0.02	0.075	0.79	429	0.0098	0.011	0.38	18,794	-0.04	0.17	0.81	87	-0.011	0.11	0.92	232	0.21	0.0094	0.012	0.42	16,499	-0.0067	0.014	0.63	11,673	0.38	-0.011	0.0088	0.21	0.15	0.012	0.0092	0.2	0.88
366.1	Sense Organs	Nonsenile Cataract	Both	-	0.022	0.044	0.61	904	0.024	0.11	0.82	128	0.0061	0.11	0.96	129	-	-	-	<21	0.031	0.053	0.56	613	-	-	-	<21	-	-	-	<21	0.9	0.034	0.057	0.55	508	0.00058	0.066	0.99	396	0.7	0.026	0.041	0.52	0.94	0.024	0.044	0.59	0.92
366.2	Sense Organs	Senile cataract	Both	-	0.013	0.0096	0.19	23,244	0.017	0.021	0.42	4,449	-0.028	0.027	0.31	2,933	0.07	0.079	0.38	360	0.023	0.012	0.057	15,230	-0.016	0.18	0.93	74	0.029	0.11	0.8	198	0.64	0.018	0.013	0.15	13,362	0.0018	0.015	0.9	9,882	0.41	-0.0026	0.0094	0.79	0.096	0.02	0.0099	0.046	0.85
366.3	Sense Organs	Traumatic cataract	Both	-	-0.13	0.11	0.26	135	-0.28	0.19	0.16	43	-0.19	0.26	0.48	26	-	-	-	<21	0.042	0.16	0.79	63	-	-	-	<21	-	-	-	<21	0.43	-0.046	0.18	0.79	51	-0.18	0.14	0.19	84	0.54	-0.021	0.13	0.87	0.76	0.043	0.13	0.75	1
367	Sense Organs	Disorders of refraction and accommodation; blindness and low vision		-	0.028	0.0078	0.0003	30,048	0.022	0.017	0.19	5,664	0.01	0.02	0.61	4,431	0.032	0.056	0.58	565	0.041	0.01	3.6e-05	18,923	-0.015	0.12	0.9	128	-0.044	0.074	0.56	337	0.62	0.03	0.0099	0.0026	18,286	0.021	0.013	0.099	11,762	0.59	-0.0039	0.0081	0.63	0.00045	0.037	0.0083	6.5e-06	0.76
367.1	Sense Organs	Myopia	Both	-	0.061	0.011	1.4e-08	13,893	0.026	0.026	0.33	2,130	0.046	0.031	0.14	1,529	0.078	0.066	0.23	378	0.069	0.013	1.3e-07	9,604	0.16	0.16	0.34	62	0.0016	0.092	0.99	190	0.67	0.063	0.013	2.6e-06	8,815	0.053	0.018	0.0031	5,078	0.67	0.0098	0.011	0.36	0.00049	0.055	0.011	3.2e-07	0.43
367.2	Sense Organs	Astigmatism	Both	-	0.032	0.011	0.0036	13,964	0.028	0.027	0.31	1,981	-0.042	0.032	0.2	1,583	0.029	0.079	0.71	269	0.047	0.013	0.00033	9,916	0.15	0.17	0.39	61	-0.093	0.11	0.38	154	0.13	0.037	0.014	0.008	8,331	0.019	0.018	0.29	5,633	0.41	0.0026	0.011	0.81	0.0084	0.038	0.011	0.00045	0.6
367.8	Sense Organs	Hypermetropia	Both	-	0.011	0.016	0.49	6,904	0.028	0.036	0.44	1,172	-0.026	0.04	0.52	1,061	-0.33	0.18	0.073	57	0.032	0.019	0.1	4,533	-0.26	0.28	0.35	26	-0.3	0.18	0.099	55	0.094	0.019	0.02	0.35	4,077	-0.01	0.025	0.68	2,827	0.36	-0.0072	0.015	0.64	0.12	0.029	0.016	0.066	0.93
367.9	Sense Organs	Blindness and low vision	Both	-	-0.056	0.017	0.0012	5,462	-0.0047	0.032	0.88	1,453	-0.064	0.039	0.097	1,042	0.073	0.16	0.64	65	-0.075	0.024	0.0021	2,831	-0.38	0.28	0.17	23	-0.068	0.19	0.72	48	0.39	-0.043	0.022	0.053	3,209	-0.076	0.027	0.0045	2,253	0.34	-0.024	0.019	0.22	0.1	-0.052	0.02	0.0091	0.48
368	Sense Organs	Visual disturbances		-	-0.03	0.0087	0.00058	23,093	-0.035	0.018	0.056	4,840	-0.041	0.021	0.053	3,925	-0.047	0.072	0.51	349	-0.021	0.011	0.059	13,694	0.0097	0.15	0.95	86	0.014	0.094	0.88	199	0.95	-0.027	0.011	0.013	14,748	-0.039	0.015	0.0071	8,345	0.5	-0.012	0.0093	0.21	0.5	-0.014	0.0094	0.13	0.63
368.1	Sense Organs	Amblyopia	Both	-	-0.005	0.035	0.89	1,302	-0.048	0.074	0.52	256	0.008	0.085	0.92	207	-	-	-	<21	0.019	0.044	0.67	807	-	-	-	<21	-	-	-	<21	0.87	-0.011	0.044	0.8	797	-0.0013	0.056	0.98	505	0.89	-0.048	0.036	0.18	0.24	0.028	0.037	0.45	0.87
368.2	Sense Organs	Diplopia and disorders of binocular vision	Both	-	-0.058	0.022	0.0091	3,366	-0.1	0.057	0.066	461	-0.051	0.061	0.4	414	-0.15	0.19	0.45	49	-0.053	0.026	0.044	2,410	-	-	-	<21	-	-	-	<21	0.77	-0.025	0.028	0.38	1,976	-0.11	0.035	0.0015	1,390	0.058	0.01	0.021	0.63	0.061	-0.046	0.022	0.034	0.85
368.3	Sense Organs	Anisometropia	Both	-	0.1	0.044	0.024	794	0.3	0.13	0.016	78	0.033	0.12	0.78	107	-	-	-	<21	0.091	0.052	0.079	583	-	-	-	<21	-	-	-	<21	0.2	0.095	0.056	0.087	488	0.1	0.072	0.17	306	0.96	0.038	0.042	0.37	0.43	0.073	0.043	0.088	0.79
368.4	Sense Organs	Visual field defects	Both	-	-0.0027	0.022	0.9	3,360	0.075	0.049	0.13	603	0.0028	0.055	0.96	520	-0.24	0.17	0.15	69	-0.014	0.028	0.62	2,122	-	-	-	<21	0.11	0.21	0.61	36	0.35	-0.015	0.028	0.59	2,088	0.015	0.036	0.68	1,272	0.51	-0.0095	0.022	0.67	0.9	-0.012	0.023	0.6	0.96
368.5	Sense Organs	Color vision deficiencies	Both	-	-0.017	0.11	0.87	142	-	-	-	<21	-0.041	0.26	0.88	22	-	-	-	<21	-0.055	0.13	0.67	95	-	-	-	<21	-	-	-	<21	1	0.052	0.18	0.77	45	-0.054	0.13	0.67	97	0.63	-0.15	0.1	0.14	0.56	-0.0058	0.11	0.96	0.77
368.7	Sense Organs	Disorders of accommodation	Both	-	0.07	0.12	0.56	92	-	-	-	<21	-	-	-	<21	-	-	-	<21	0.12	0.15	0.43	61	-	-	-	<21	-	-	-	<21	0.92	0.14	0.14	0.3	66	-0.15	0.24	0.53	26	0.28	-0.11	0.13	0.39	0.25	0.13	0.12	0.28	0.95
368.9	Sense Organs	Subjective visual disturbances	Both	-	-0.012	0.018	0.51	5,021	-0.015	0.037	0.69	1,018	-0.058	0.045	0.2	765	0.01	0.17	0.95	55	0.0068	0.022	0.76	3,110	-	-	-	<21	0.056	0.18	0.75	54	0.54	-0.007	0.022	0.75	3,213	-0.025	0.03	0.4	1,808	0.63	0.011	0.018	0.56	0.9	0.0041	0.019	0.82	0.93
368.91	Sense Organs	Psychophysical visual disturbances	Both	-	-0.19	0.046	4.8e-05	743	-0.027	0.078	0.73	230	-0.35	0.14	0.013	85	-	-	-	<21	-0.25	0.062	6.4e-05	414	-	-	-	<21	-	-	-	<21	0.039	-0.15	0.067	0.026	348	-0.22	0.062	0.0004	395	0.44	-0.084	0.05	0.09	0.038	-0.18	0.052	0.00039	0.41
369	Sense Organs	Infection of the eye		-	0.0085	0.01	0.41	15,354	-0.0099	0.022	0.66	2,957	-0.011	0.026	0.67	2,371	0.11	0.079	0.16	250	0.017	0.013	0.2	9,579	0.13	0.18	0.47	52	-0.0031	0.11	0.98	145	0.57	0.01	0.012	0.41	10,873	0.003	0.019	0.87	4,481	0.76	0.007	0.011	0.52	0.56	0.013	0.011	0.22	0.83
369.2	Sense Organs	Eye infection, viral	Both	-	-0.014	0.027	0.59	2,154	-0.16	0.057	0.0063	453	-0.026	0.067	0.7	327	0.047	0.2	0.81	40	0.04	0.034	0.24	1,310	-	-	-	<21	-	-	-	<21	0.026	-0.014	0.032	0.67	1,461	-0.018	0.047	0.7	693	0.94	0.047	0.028	0.098	0.87	0.023	0.028	0.42	0.7
369.5	Sense Organs	Conjunctivitis, infectious	Both	-	0.013	0.011	0.22	13,576	0.019	0.024	0.41	2,585	-0.0087	0.027	0.75	2,087	0.09	0.086	0.29	211	0.014	0.014	0.29	8,521	0.15	0.2	0.44	44	-0.022	0.11	0.85	128	0.83	0.013	0.013	0.33	9,690	0.013	0.02	0.51	3,886	0.97	0.0059	0.011	0.6	0.64	0.011	0.011	0.33	0.85
370	Sense Organs	Keratitis	Both	-	-0.016	0.019	0.38	4,648	-0.023	0.042	0.59	818	-0.066	0.045	0.14	823	0.028	0.12	0.82	109	0.0046	0.024	0.85	2,822	-0.33	0.26	0.22	27	0.17	0.18	0.34	49	0.47	-0.0043	0.022	0.85	3,169	-0.044	0.033	0.18	1,479	0.31	0.016	0.019	0.41	0.71	0.00023	0.02	0.99	0.89
370.1	Sense Organs	Corneal ulcer	Both	-	-0.022	0.045	0.63	759	-0.15	0.095	0.11	163	-0.0082	0.11	0.94	126	-	-	-	<21	0.016	0.058	0.79	453	-	-	-	<21	-	-	-	<21	0.14	-0.015	0.056	0.79	480	-0.036	0.074	0.63	279	0.82	-0.035	0.047	0.46	0.5	0.025	0.048	0.6	0.9
370.2	Sense Organs	Superficial keratitis	Both	-	-0.028	0.034	0.42	1,373	-0.073	0.091	0.42	177	-0.0053	0.082	0.95	241	-0.22	0.23	0.33	33	-0.0065	0.042	0.88	901	-	-	-	<21	-	-	-	<21	0.86	0.029	0.042	0.48	913	-0.15	0.06	0.011	460	0.012	0.059	0.034	0.079	0.22	-0.023	0.035	0.51	0.76
370.3	Sense Organs	Keratoconjunctivitis	Both	-	-0.031	0.028	0.26	2,116	-0.02	0.059	0.74	423	-0.11	0.062	0.073	443	-0.13	0.18	0.48	51	0.0064	0.037	0.86	1,156	-	-	-	<21	0.36	0.22	0.11	28	0.061	-0.024	0.033	0.47	1,507	-0.05	0.052	0.34	609	0.67	-0.041	0.03	0.17	0.32	0.02	0.031	0.51	0.77
370.31	Sense Organs	Keratoconjunctivitis sicca	Both	-	-0.043	0.032	0.18	1,642	-0.022	0.066	0.74	347	-0.093	0.067	0.17	375	-0.25	0.2	0.22	43	-0.005	0.044	0.91	841	-	-	-	<21	0.3	0.26	0.25	21	0.13	-0.046	0.037	0.22	1,207	-0.034	0.061	0.58	435	0.87	-0.033	0.035	0.35	0.62	0.0087	0.036	0.81	0.81
371	Sense Organs	Inflammation of the eye		-	0.016	0.01	0.13	16,287	0.012	0.022	0.6	3,066	0.022	0.025	0.39	2,595	0.11	0.079	0.16	261	0.023	0.013	0.076	10,095	-0.46	0.18	0.011	66	-0.095	0.094	0.31	204	0.072	0.016	0.013	0.22	10,589	0.013	0.017	0.46	5,698	0.9	0.022	0.011	0.039	0.94	0.013	0.011	0.21	0.57
371.1	Sense Organs	Uveitis, noninfectious or NOS	Both	-	0.0069	0.026	0.79	2,217	0.033	0.043	0.45	771	0.014	0.066	0.83	345	-0.12	0.22	0.6	34	0.0064	0.039	0.87	1,035	-	-	-	<21	0.06	0.27	0.82	23	0.96	0.021	0.033	0.52	1,376	-0.018	0.043	0.67	841	0.47	0.0032	0.032	0.92	0.95	0.0028	0.032	0.93	0.94
371.2	Sense Organs	Conjunctivitis, noninfectious	Both	-	0.02	0.02	0.32	3,780	0.015	0.047	0.75	642	0.013	0.053	0.8	537	-0.082	0.14	0.57	80	0.034	0.025	0.18	2,445	-	-	-	<21	-0.066	0.16	0.68	64	0.35	0.023	0.024	0.34	2,646	0.01	0.037	0.78	1,134	0.78	-0.0015	0.021	0.94	0.27	0.032	0.021	0.13	0.94
371.21	Sense Organs	Allergic conjunctivitis	Both	-	0.021	0.021	0.33	3,466	0.018	0.049	0.71	604	0.04	0.055	0.47	492	-0.15	0.15	0.32	73	0.034	0.026	0.2	2,226	-	-	-	<21	-0.15	0.17	0.38	61	0.3	0.027	0.025	0.28	2,432	0.0021	0.039	0.96	1,034	0.59	-0.013	0.022	0.56	0.17	0.036	0.022	0.1	0.95
371.3	Sense Organs	Inflammation of eyelids	Both	-	0.011	0.012	0.34	12,085	-0.009	0.027	0.74	2,009	0.008	0.029	0.78	1,968	0.25	0.091	0.0073	182	0.023	0.015	0.13	7,735	-0.38	0.2	0.057	52	-0.17	0.11	0.15	139	0.017	0.0059	0.015	0.68	7,844	0.018	0.02	0.36	4,241	0.62	0.027	0.012	0.027	0.84	0.011	0.012	0.38	0.54
371.33	Sense Organs	Noninfectious dermatoses of eyelid	Both	-	0.065	0.058	0.26	449	-0.084	0.25	0.74	23	0.28	0.17	0.09	44	-	-	-	<21	0.057	0.064	0.37	364	-	-	-	<21	-	-	-	<21	0.47	0.042	0.065	0.52	367	0.17	0.13	0.2	82	0.38	0.021	0.053	0.69	0.67	0.027	0.053	0.62	0.72
371.9	Sense Organs	Chronic inflammatory disorders of orbit	Both	-	0.015	0.12	0.9	95	0.28	0.22	0.2	26	-	-	-	<21	-	-	-	<21	-0.073	0.17	0.67	52	-	-	-	<21	-	-	-	<21	0.25	-0.037	0.15	0.81	66	0.12	0.22	0.59	29	0.56	-0.029	0.14	0.84	0.84	-0.06	0.14	0.67	0.95
372	Sense Organs	Disorders of conjunctiva		-	0.0099	0.017	0.57	5,442	0.017	0.035	0.63	1,212	0.018	0.035	0.61	1,304	0.11	0.13	0.41	99	0.018	0.024	0.47	2,755	0.032	0.31	0.92	21	-0.34	0.2	0.08	51	0.57	0.013	0.022	0.56	3,374	0.0034	0.028	0.9	2,068	0.79	0.016	0.02	0.4	0.96	0.0074	0.02	0.71	0.74
374	Sense Organs	Other disorders of eyelids		-	0.017	0.013	0.21	9,908	-0.0014	0.034	0.97	1,318	0.058	0.036	0.11	1,297	0.15	0.094	0.099	195	0.013	0.016	0.42	6,963	-0.21	0.23	0.35	39	-0.0092	0.14	0.95	96	0.43	0.025	0.016	0.13	6,522	-0.0026	0.023	0.91	3,386	0.33	0.015	0.013	0.24	0.92	0.0036	0.013	0.79	0.66
374.1	Sense Organs	Ectropion or entropion	Both	-	-0.019	0.04	0.63	1,085	0.098	0.1	0.35	131	0.18	0.13	0.16	98	0.043	0.27	0.87	22	-0.074	0.046	0.11	821	-	-	-	<21	-	-	-	<21	0.16	0.0059	0.055	0.91	566	-0.053	0.058	0.36	519	0.46	-0.0044	0.036	0.9	0.24	-0.065	0.038	0.09	0.88
374.2	Sense Organs	Lagophthalmos	Both	-	0.042	0.074	0.58	288	0.11	0.18	0.52	44	0.012	0.17	0.94	55	-	-	-	<21	0.024	0.095	0.8	179	-	-	-	<21	-	-	-	<21	0.89	0.002	0.1	0.98	157	0.091	0.11	0.41	131	0.55	0.058	0.076	0.44	0.78	0.0037	0.079	0.96	0.87
374.3	Sense Organs	Ptosis of eyelid	Both	-	0.023	0.023	0.3	3,296	-0.057	0.062	0.36	395	0.14	0.061	0.018	429	0.23	0.17	0.17	63	0.015	0.027	0.58	2,376	-	-	-	<21	-0.077	0.29	0.79	23	0.18	0.013	0.028	0.64	2,219	0.045	0.039	0.26	1,077	0.51	0.018	0.021	0.4	0.93	0.0054	0.022	0.81	0.79
374.6	Sense Organs	Dermatochalasis	Both	-	0.032	0.024	0.2	3,016	0.13	0.1	0.2	145	0.018	0.076	0.82	305	-0.15	0.18	0.39	64	0.031	0.026	0.24	2,478	-	-	-	<21	-	-	-	<21	0.66	0.037	0.03	0.22	1,986	0.013	0.042	0.75	1,030	0.64	-0.015	0.021	0.48	0.18	0.027	0.022	0.21	0.92
375	Sense Organs	Disorders of lacrimal system		-	0.019	0.011	0.091	13,945	0.043	0.025	0.089	2,501	-0.025	0.028	0.36	2,281	0.046	0.073	0.53	339	0.032	0.014	0.024	8,562	-0.075	0.16	0.64	76	-0.14	0.1	0.17	186	0.22	0.019	0.013	0.15	9,554	0.014	0.02	0.5	4,391	0.81	-0.014	0.012	0.22	0.012	0.031	0.012	0.0093	0.94
375.1	Sense Organs	Dry eyes	Both	-	0.005	0.011	0.64	15,936	0.031	0.023	0.18	2,982	-0.031	0.026	0.24	2,657	0.004	0.071	0.95	366	0.019	0.014	0.17	9,641	-0.084	0.16	0.59	82	-0.15	0.097	0.11	208	0.23	0.0098	0.013	0.44	11,020	-0.011	0.019	0.58	4,916	0.37	-0.0034	0.011	0.75	0.21	0.016	0.011	0.15	0.89
375.2	Sense Organs	Epiphora	Both	-	0.062	0.038	0.1	1,125	0.2	0.086	0.021	186	-0.12	0.11	0.26	146	-	-	-	<21	0.061	0.046	0.19	749	-	-	-	<21	-	-	-	<21	0.17	0.046	0.045	0.31	779	0.098	0.068	0.15	346	0.53	-0.029	0.037	0.43	0.13	0.055	0.038	0.15	0.92
376	Sense Organs	Disorders of the orbit		-	-0.11	0.065	0.1	377	-0.071	0.12	0.56	98	-0.19	0.14	0.18	81	-	-	-	<21	-0.066	0.095	0.49	179	-	-	-	<21	-	-	-	<21	0.89	-0.15	0.082	0.063	236	-0.027	0.1	0.8	141	0.34	-0.14	0.075	0.06	0.53	-0.017	0.078	0.82	0.69
377	Sense Organs	Disorders of optic nerve and visual pathways		-	0.054	0.017	0.0013	5,471	0.07	0.035	0.047	1,138	0.039	0.043	0.35	862	-0.047	0.11	0.68	138	0.071	0.022	0.0013	3,211	-0.14	0.28	0.63	23	-0.14	0.14	0.3	99	0.53	0.048	0.021	0.024	3,450	0.061	0.028	0.029	2,021	0.7	-0.015	0.018	0.39	0.0025	0.067	0.018	0.00023	0.9
377.1	Sense Organs	Optic atrophy	Both	-	0.096	0.026	0.00018	2,368	0.083	0.051	0.11	552	0.13	0.064	0.039	368	-0.075	0.18	0.67	57	0.11	0.034	0.00076	1,330	-	-	-	<21	0.0019	0.18	0.99	53	0.77	0.087	0.033	0.0086	1,380	0.1	0.04	0.009	988	0.75	-0.04	0.028	0.15	0.00042	0.11	0.028	8.7e-05	0.92
377.3	Sense Organs	Optic neuritis/neuropathy		-	0.049	0.023	0.034	2,886	0.11	0.048	0.018	613	0.008	0.061	0.9	426	0.087	0.14	0.54	87	0.045	0.03	0.14	1,689	-	-	-	<21	-0.28	0.18	0.12	57	0.3	0.057	0.029	0.047	1,846	0.031	0.039	0.42	1,040	0.59	-0.022	0.025	0.38	0.091	0.045	0.025	0.072	0.99
378	Sense Organs	Strabismus and other disorders of binocular eye movements		-	0.0023	0.02	0.91	3,956	0.029	0.047	0.54	655	-0.077	0.055	0.16	507	-0.28	0.18	0.12	55	0.013	0.024	0.59	2,696	-	-	-	<21	-0.059	0.25	0.81	30	0.31	0.0021	0.026	0.94	2,321	-0.00041	0.031	0.99	1,635	0.95	0.006	0.02	0.76	0.82	0.008	0.02	0.69	0.87
378.1	Sense Organs	Strabismus (not specified as paralytic)	Both	-	0.032	0.027	0.23	2,229	0.074	0.063	0.24	355	-0.035	0.082	0.67	223	-0.22	0.22	0.33	35	0.029	0.032	0.37	1,592	-	-	-	<21	-	-	-	<21	0.8	0.03	0.035	0.39	1,261	0.03	0.041	0.46	968	0.99	0.0056	0.026	0.83	0.57	0.021	0.026	0.43	0.85
378.2	Sense Organs	Nystagmus and other irregular eye movements	Both	-	-0.087	0.046	0.058	743	0.059	0.1	0.57	125	-0.14	0.11	0.18	136	-	-	-	<21	-0.11	0.058	0.05	467	-	-	-	<21	-	-	-	<21	0.47	-0.037	0.057	0.51	463	-0.17	0.075	0.02	280	0.14	-0.0051	0.047	0.91	0.15	-0.1	0.048	0.029	0.91
378.5	Sense Organs	Paralytic strabismus	Both	-	-0.058	0.045	0.2	807	-0.16	0.1	0.12	147	-0.11	0.11	0.34	125	-	-	-	<21	-0.016	0.056	0.77	514	-	-	-	<21	-	-	-	<21	0.51	-0.043	0.059	0.46	452	-0.08	0.067	0.24	355	0.69	-0.022	0.045	0.63	0.94	-0.0071	0.046	0.88	0.9
379	Sense Organs	Other disorders of eye	Both	-	0.038	0.0093	3.8e-05	20,875	0.058	0.021	0.0051	3,677	0.0046	0.024	0.85	3,066	0.057	0.067	0.39	429	0.045	0.012	0.00015	13,371	-0.07	0.15	0.64	92	-0.15	0.092	0.11	240	0.17	0.046	0.012	0.0001	12,908	0.023	0.015	0.14	7,967	0.23	-0.0089	0.0095	0.35	0.00039	0.043	0.0097	9.7e-06	0.92
379.1	Sense Organs	Scleritis and episcleritis	Both	-	-0.0096	0.047	0.84	678	-0.017	0.091	0.85	174	-0.11	0.12	0.36	106	-	-	-	<21	0.036	0.063	0.57	378	-	-	-	<21	-	-	-	<21	0.55	-0.025	0.056	0.65	490	0.028	0.09	0.76	188	0.62	-0.045	0.052	0.39	0.32	0.042	0.052	0.42	0.95
379.2	Sense Organs	Disorders of vitreous body	Both	-	0.064	0.012	2.1e-08	13,820	0.087	0.027	0.0013	2,136	0.015	0.031	0.62	1,778	0.024	0.076	0.75	334	0.076	0.014	6e-08	9,331	-0.079	0.18	0.65	68	-0.15	0.11	0.17	173	0.13	0.087	0.015	2.3e-09	8,333	0.023	0.018	0.21	5,487	0.0057	-0.0028	0.011	0.8	1.1e-05	0.068	0.012	5e-09	0.66
379.3	Sense Organs	Aphakia and other disorders of lens	Both	-	0.023	0.038	0.55	1,155	-0.0089	0.11	0.94	126	-0.13	0.15	0.39	71	-	-	-	<21	0.046	0.042	0.27	938	-	-	-	<21	-	-	-	<21	0.46	-0.0025	0.052	0.96	615	0.053	0.055	0.34	540	0.46	-0.052	0.033	0.11	0.065	0.058	0.034	0.091	0.82
379.4	Sense Organs	Anomalies of pupillary function	Both	-	0.02	0.039	0.6	1,027	-0.037	0.097	0.7	162	-0.1	0.12	0.41	108	-	-	-	<21	0.051	0.046	0.27	738	-	-	-	<21	-	-	-	<21	0.41	0.043	0.051	0.4	588	-0.015	0.061	0.81	439	0.46	0.097	0.037	0.0095	0.43	0.017	0.038	0.66	0.57
379.5	Sense Organs	Disorders of iris and ciliary body	Both	-	0.032	0.037	0.38	1,175	-0.0015	0.084	0.99	212	0.05	0.09	0.58	190	-	-	-	<21	0.041	0.046	0.38	749	-	-	-	<21	-	-	-	<21	0.85	0.033	0.052	0.52	568	0.025	0.052	0.62	607	0.91	-0.085	0.037	0.021	0.034	0.063	0.038	0.1	0.71
379.51	Sense Organs	Pigmentary iris degeneration	Both	-	-0.094	0.086	0.27	231	-	-	-	<21	-0.13	0.28	0.63	21	-	-	-	<21	-0.069	0.092	0.45	194	-	-	-	<21	-	-	-	<21	0.36	-0.089	0.12	0.46	113	-0.1	0.12	0.39	118	0.93	-0.14	0.072	0.061	0.57	-0.011	0.075	0.89	0.63
379.9	Sense Organs	Pain, swelling or discharge of eye	Both	-	-0.048	0.016	0.0023	6,235	-0.024	0.03	0.42	1,640	-0.026	0.034	0.44	1,318	0.094	0.14	0.52	78	-0.058	0.022	0.0096	3,109	-0.42	0.26	0.11	26	-0.058	0.16	0.72	64	0.55	-0.049	0.019	0.01	4,269	-0.047	0.028	0.097	1,966	0.94	-0.0081	0.018	0.66	0.084	-0.048	0.019	0.01	0.72
380	Sense Organs	Disorders of external ear	Both	-	0.029	0.01	0.0055	15,902	0.069	0.025	0.0047	2,467	0.02	0.029	0.48	1,920	-0.048	0.098	0.63	175	0.019	0.013	0.12	11,159	-0.34	0.2	0.097	50	-0.18	0.12	0.11	131	0.063	0.031	0.013	0.019	9,444	0.02	0.017	0.22	6,458	0.61	-0.0057	0.01	0.57	0.12	0.019	0.01	0.064	0.99
380.1	Sense Organs	Otitis externa	Both	-	-0.059	0.014	1.2e-05	8,687	0.0018	0.032	0.95	1,420	-0.073	0.032	0.024	1,475	-0.028	0.15	0.85	71	-0.069	0.017	4.7e-05	5,625	-0.41	0.27	0.12	28	-0.034	0.16	0.83	68	0.31	-0.068	0.017	4.2e-05	5,654	-0.047	0.023	0.041	3,033	0.46	-0.013	0.014	0.34	0.011	-0.053	0.014	0.00015	0.48
380.4	Sense Organs	Impacted cerumen	Both	-	0.063	0.011	4.3e-09	15,297	0.1	0.025	2.3e-05	2,461	0.059	0.032	0.066	1,546	-0.0084	0.1	0.93	169	0.052	0.013	4.8e-05	10,953	-0.19	0.21	0.35	49	-0.28	0.13	0.025	119	0.023	0.067	0.014	1.7e-06	8,685	0.052	0.016	0.0016	6,612	0.49	-0.0024	0.01	0.81	0.00093	0.046	0.011	1.7e-05	0.7
381	Sense Organs	Otitis media and Eustachian tube disorders		-	-0.01	0.0093	0.27	19,023	0.009	0.023	0.7	2,704	-0.029	0.024	0.23	2,669	0.031	0.096	0.74	173	-0.011	0.011	0.34	13,281	-0.066	0.16	0.69	62	-0.17	0.11	0.12	134	0.58	-0.025	0.011	0.025	13,657	0.024	0.017	0.17	5,366	0.019	0.002	0.0093	0.83	0.38	-0.011	0.0093	0.26	0.99
381.1	Sense Organs	Otitis media	Both	-	-0.03	0.011	0.0048	14,348	0.0027	0.025	0.92	2,197	-0.039	0.026	0.13	2,241	-0.004	0.12	0.97	118	-0.034	0.013	0.009	9,646	-0.096	0.19	0.61	47	-0.1	0.13	0.41	99	0.8	-0.044	0.012	0.00034	10,339	0.0065	0.02	0.74	4,009	0.029	0.004	0.011	0.71	0.025	-0.03	0.011	0.0051	0.83
381.11	Sense Organs	Suppurative and unspecified otitis media	Both	-	-0.036	0.012	0.0024	11,086	0.0049	0.028	0.86	1,742	-0.051	0.028	0.072	1,896	-0.085	0.14	0.53	86	-0.041	0.015	0.0056	7,256	0.07	0.21	0.74	35	-0.06	0.15	0.69	71	0.72	-0.052	0.014	0.00017	7,966	0.0055	0.022	0.81	3,120	0.027	-0.0034	0.012	0.78	0.051	-0.034	0.012	0.005	0.74
381.2	Sense Organs	Eustachian tube disorders	Both	-	0.013	0.015	0.37	7,212	-0.0017	0.045	0.97	700	-0.065	0.051	0.21	565	0.04	0.14	0.78	75	0.017	0.016	0.3	5,792	-	-	-	<21	0.019	0.16	0.91	60	0.76	0.011	0.017	0.52	5,261	0.015	0.029	0.6	1,951	0.91	0.006	0.014	0.66	0.6	0.011	0.014	0.44	0.76
381.3	Sense Organs	Mastoiditis & related conditions	Both	-	-0.065	0.053	0.22	548	0.12	0.12	0.3	97	-0.0017	0.11	0.99	133	-	-	-	<21	-0.14	0.072	0.058	310	-	-	-	<21	-	-	-	<21	0.15	-0.11	0.067	0.1	345	0.012	0.087	0.89	203	0.27	0.018	0.057	0.75	0.093	-0.13	0.06	0.028	0.96
381.9	Sense Organs	Otorrhea	Both	-	-0.075	0.043	0.082	844	-0.16	0.1	0.12	143	-0.098	0.1	0.34	146	-	-	-	<21	-0.038	0.054	0.48	542	-	-	-	<21	-	-	-	<21	0.55	-0.12	0.055	0.026	508	-0.0049	0.069	0.94	336	0.18	-0.053	0.043	0.22	0.83	-0.019	0.045	0.67	0.79
382	Sense Organs	Otalgia	Both	-	-0.031	0.011	0.0049	12,825	0.0051	0.024	0.83	2,495	-0.044	0.026	0.089	2,340	0.036	0.12	0.76	120	-0.031	0.014	0.029	7,716	-0.4	0.2	0.042	49	-0.41	0.13	0.0018	105	0.012	-0.044	0.013	0.00063	9,702	0.0056	0.022	0.8	3,123	0.055	-0.0049	0.012	0.68	0.16	-0.027	0.012	0.025	0.81
383	Sense Organs	Otosclerosis		-	0.015	0.063	0.81	407	-0.18	0.23	0.45	27	-0.35	0.22	0.11	36	-	-	-	<21	0.065	0.067	0.33	335	-	-	-	<21	-	-	-	<21	0.13	0.0062	0.074	0.93	294	0.04	0.12	0.73	113	0.81	0.062	0.055	0.26	0.97	0.036	0.056	0.52	0.74
384	Sense Organs	Other disorders of tympanic membrane		-	-0.048	0.031	0.12	1,605	-0.21	0.083	0.012	214	0.057	0.071	0.43	286	-0.24	0.26	0.35	26	-0.027	0.038	0.48	1,059	-	-	-	<21	-	-	-	<21	0.13	-0.061	0.038	0.11	1,041	-0.025	0.052	0.63	564	0.59	-0.0082	0.031	0.79	0.71	-0.026	0.032	0.42	0.98
384.1	Sense Organs	Myringitis	Both	-	0.024	0.086	0.78	205	-	-	-	<21	-0.1	0.23	0.66	30	-	-	-	<21	0.054	0.098	0.58	149	-	-	-	<21	-	-	-	<21	0.8	0.03	0.1	0.77	140	0.0088	0.15	0.95	65	0.91	-0.017	0.083	0.84	0.58	0.048	0.082	0.56	0.96
384.4	Sense Organs	Perforation of tympanic membrane	Both	-	-0.064	0.036	0.074	1,201	-0.27	0.097	0.0054	157	0.072	0.081	0.37	220	-	-	-	<21	-0.048	0.044	0.28	786	-	-	-	<21	-	-	-	<21	0.11	-0.075	0.044	0.089	778	-0.044	0.06	0.47	423	0.68	-0.0066	0.036	0.85	0.47	-0.04	0.037	0.28	0.89
385	Sense Organs	Other disorders of middle ear and mastoid		-	-0.0013	0.038	0.97	1,060	0.095	0.1	0.37	125	-0.032	0.094	0.74	175	-	-	-	<21	-0.00083	0.046	0.99	732	-	-	-	<21	-	-	-	<21	0.78	0.021	0.048	0.66	652	-0.044	0.062	0.48	408	0.41	-0.032	0.038	0.39	0.6	0.0035	0.038	0.93	0.94
385.3	Sense Organs	Cholesteatoma	Both	-	-0.021	0.065	0.75	371	-0.067	0.17	0.7	48	-0.17	0.15	0.25	75	-	-	-	<21	0.084	0.08	0.29	235	-	-	-	<21	-	-	-	<21	0.28	-0.0036	0.085	0.97	208	-0.05	0.099	0.61	163	0.72	-0.067	0.066	0.3	0.14	0.095	0.066	0.15	0.92
385.5	Sense Organs	Tympanosclerosis and middle ear disease related to otitis media	Both	-	0.086	0.084	0.31	214	-	-	-	<21	0.33	0.18	0.069	41	-	-	-	<21	-0.051	0.1	0.62	141	-	-	-	<21	-	-	-	<21	0.084	0.14	0.1	0.18	131	-0.012	0.14	0.93	83	0.38	0.047	0.086	0.59	0.47	-0.081	0.088	0.36	0.83
386	Sense Organs	Vertiginous syndromes and other disorders of vestibular system		-	-0.049	0.0077	1.8e-10	32,008	-0.031	0.017	0.069	5,589	-0.059	0.018	0.0012	5,491	-0.093	0.066	0.16	425	-0.047	0.0097	1.3e-06	20,139	-0.25	0.13	0.053	120	-0.034	0.088	0.7	244	0.51	-0.044	0.0092	1.4e-06	22,049	-0.063	0.014	3.6e-06	9,959	0.25	0.0012	0.0079	0.88	0.00012	-0.041	0.0081	3.9e-07	0.63
386.1	Sense Organs	Meniere's disease		-	0.0022	0.044	0.96	853	-0.19	0.14	0.15	82	-0.27	0.14	0.052	86	-	-	-	<21	0.062	0.048	0.2	668	-	-	-	<21	-	-	-	<21	0.024	-0.035	0.052	0.51	594	0.082	0.079	0.3	259	0.22	-0.029	0.039	0.47	0.15	0.065	0.04	0.1	0.96
386.2	Sense Organs	Peripheral or central vertigo		-	-0.0052	0.015	0.73	7,413	-0.021	0.038	0.58	1,025	-0.053	0.04	0.19	1,031	0.2	0.12	0.089	114	0.0047	0.018	0.8	5,152	-0.13	0.27	0.63	28	0.11	0.17	0.49	63	0.34	0.0038	0.018	0.83	5,313	-0.035	0.028	0.22	2,100	0.25	0.016	0.015	0.27	0.62	-0.0019	0.015	0.9	0.78
386.21	Sense Organs	Central origin vertigo	Both	-	-0.061	0.056	0.28	515	-0.14	0.13	0.3	89	-0.18	0.14	0.22	79	-	-	-	<21	0.0053	0.068	0.94	338	-	-	-	<21	-	-	-	<21	0.39	-0.045	0.066	0.49	362	-0.11	0.1	0.3	153	0.62	0.0073	0.055	0.89	0.98	0.012	0.056	0.83	0.94
386.3	Sense Organs	Labyrinthitis	Both	-	-0.038	0.035	0.28	1,340	-0.036	0.1	0.72	139	0.019	0.1	0.86	137	-	-	-	<21	-0.042	0.039	0.28	1,034	-	-	-	<21	-	-	-	<21	0.77	-0.045	0.041	0.27	972	-0.027	0.067	0.69	368	0.81	-0.00051	0.032	0.99	0.41	-0.04	0.033	0.22	0.96
386.9	Sense Organs	Dizziness and giddiness (Light-headedness and vertigo)	Both	-	-0.057	0.0072	1.9e-15	37,188	-0.017	0.016	0.27	7,099	-0.067	0.017	8.6e-05	6,598	-0.085	0.064	0.19	466	-0.063	0.0093	1.5e-11	22,614	-0.14	0.12	0.25	133	-0.05	0.084	0.55	278	0.17	-0.055	0.0087	3e-10	25,587	-0.068	0.013	1.3e-07	11,601	0.41	-0.0047	0.0076	0.53	1.3e-06	-0.053	0.0077	5.2e-12	0.43
388	Sense Organs	Other disorders of ear		-	0.022	0.019	0.23	4,587	0.041	0.048	0.39	599	-0.017	0.053	0.75	541	0.3	0.16	0.061	59	0.025	0.022	0.24	3,317	-0.41	0.29	0.16	22	-0.2	0.19	0.3	49	0.2	0.0094	0.022	0.67	3,174	0.05	0.033	0.14	1,413	0.31	0.02	0.018	0.27	0.84	0.0098	0.018	0.59	0.58
389	Sense Organs	Hearing loss		-	0.016	0.0083	0.052	29,592	0.046	0.021	0.026	3,729	-0.0012	0.023	0.96	3,333	0.0097	0.071	0.89	364	0.011	0.0098	0.24	21,851	-0.074	0.15	0.63	98	-0.049	0.095	0.6	217	0.6	0.013	0.011	0.23	16,905	0.014	0.013	0.29	12,687	0.95	0.0049	0.0079	0.53	0.6	0.0057	0.0081	0.48	0.65
389.1	Sense Organs	Sensorineural hearing loss	Both	-	0.028	0.011	0.01	16,778	0.028	0.029	0.34	1,889	-0.019	0.035	0.59	1,475	-0.023	0.11	0.83	166	0.031	0.012	0.011	13,112	-0.24	0.24	0.33	42	0.18	0.15	0.22	94	0.51	0.025	0.015	0.087	8,645	0.025	0.016	0.12	8,133	0.99	0.0017	0.0098	0.86	0.059	0.023	0.01	0.025	0.6
389.2	Sense Organs	Conductive hearing loss	Both	-	0.024	0.026	0.34	2,335	0.021	0.061	0.73	378	-0.0016	0.064	0.98	359	-0.014	0.21	0.95	38	0.038	0.032	0.23	1,532	-	-	-	<21	-	-	-	<21	0.94	-0.0054	0.032	0.86	1,492	0.076	0.043	0.073	843	0.12	0.028	0.026	0.28	0.8	0.024	0.026	0.36	0.74
389.3	Sense Organs	Degenerative and vascular disorders of ear	Both	-	0.026	0.042	0.54	979	0.11	0.11	0.34	121	-0.054	0.14	0.7	87	-	-	-	<21	0.028	0.047	0.56	750	-	-	-	<21	-	-	-	<21	0.66	0.029	0.059	0.62	491	0.021	0.059	0.72	488	0.92	0.061	0.037	0.1	0.58	0.011	0.039	0.78	0.78
389.4	Sense Organs	Tinnitus	Both	-	0.015	0.012	0.21	12,619	0.045	0.032	0.16	1,507	-0.016	0.033	0.64	1,567	0.056	0.1	0.59	158	0.012	0.014	0.39	9,271	0.11	0.24	0.66	33	0.077	0.14	0.59	83	0.81	0.0059	0.015	0.7	6,981	0.019	0.018	0.28	5,638	0.57	0.0046	0.011	0.68	0.69	0.0059	0.011	0.6	0.75
389.5	Sense Organs	Disorders of acoustic nerve	Both	-	0.052	0.025	0.038	2,376	0.097	0.059	0.1	388	-0.0064	0.075	0.93	270	0.2	0.2	0.3	38	0.05	0.03	0.097	1,636	-	-	-	<21	-0.29	0.24	0.23	30	0.57	0.049	0.03	0.1	1,682	0.056	0.047	0.23	694	0.9	0.017	0.025	0.51	0.4	0.036	0.025	0.15	0.72
394	Circulatory System	Rheumatic disease of the heart valves		-	-0.068	0.016	1.5e-05	7,094	-0.041	0.035	0.25	1,226	-0.037	0.048	0.44	728	0.11	0.15	0.48	75	-0.086	0.019	4.7e-06	5,004	-0.058	0.26	0.82	26	-0.032	0.22	0.89	35	0.65	-0.085	0.02	2.6e-05	4,338	-0.042	0.025	0.091	2,756	0.19	-0.0059	0.015	0.69	0.00081	-0.071	0.016	4.8e-06	0.54
394.1	Circulatory System	Mitral valve stenosis and aortic valve stenosis	Both	-	-0.15	0.034	6.9e-06	1,556	-0.16	0.084	0.056	226	-0.13	0.13	0.33	102	-	-	-	<21	-0.15	0.038	6.8e-05	1,207	-	-	-	<21	-	-	-	<21	0.95	-0.19	0.045	1.8e-05	874	-0.098	0.051	0.052	682	0.16	0.0038	0.029	0.9	0.0012	-0.14	0.032	2e-05	0.73
394.2	Circulatory System	Mitral valve disease	Both	-	0.0041	0.029	0.89	1,997	-0.061	0.075	0.42	263	0.2	0.093	0.027	176	-	-	-	<21	-0.019	0.033	0.57	1,526	-	-	-	<21	-	-	-	<21	0.12	-0.0083	0.035	0.82	1,328	0.027	0.05	0.59	669	0.57	-0.018	0.026	0.48	0.99	-0.0083	0.027	0.76	0.8
394.3	Circulatory System	Aortic valve disease	Both	-	0.02	0.095	0.84	186	0.25	0.21	0.24	30	-0.0031	0.28	0.99	21	-	-	-	<21	-0.061	0.12	0.6	127	-	-	-	<21	-	-	-	<21	0.44	0.047	0.13	0.71	99	-0.02	0.14	0.88	87	0.72	0.075	0.09	0.41	0.36	-0.09	0.097	0.35	0.85
394.4	Circulatory System	Acute rheumatic heart disease	Both	-	-0.076	0.097	0.44	173	0.03	0.17	0.86	51	-0.2	0.21	0.33	39	-	-	-	<21	-0.13	0.15	0.37	80	-	-	-	<21	-	-	-	<21	0.65	-0.15	0.11	0.2	126	0.11	0.19	0.54	47	0.23	-0.14	0.11	0.23	0.98	-0.073	0.12	0.55	0.76
394.7	Circulatory System	Disease of tricuspid valve	Both	-	-0.06	0.023	0.0074	3,302	-0.053	0.047	0.26	677	-0.029	0.063	0.64	402	0.22	0.2	0.27	40	-0.073	0.028	0.009	2,146	-	-	-	<21	0.26	0.28	0.35	21	0.54	-0.065	0.028	0.022	2,088	-0.054	0.037	0.14	1,214	0.82	-0.003	0.022	0.89	0.05	-0.06	0.023	0.0099	0.72
395	Circulatory System	Heart valve disorders	Both	-	-0.047	0.011	1.6e-05	16,227	0.014	0.025	0.57	2,592	-0.062	0.033	0.061	1,604	0.18	0.099	0.076	196	-0.067	0.013	1.9e-07	11,682	-0.089	0.2	0.65	49	-0.019	0.14	0.89	104	0.017	-0.045	0.014	0.0011	9,666	-0.052	0.017	0.0023	6,561	0.76	-0.0095	0.01	0.35	0.00046	-0.054	0.011	4.7e-07	0.43
395.1	Circulatory System	Nonrheumatic mitral valve disorders	Both	-	-0.028	0.013	0.032	10,451	0.034	0.031	0.26	1,638	-0.048	0.041	0.25	981	0.22	0.12	0.078	121	-0.045	0.015	0.0034	7,619	0.13	0.24	0.6	31	-0.14	0.17	0.42	61	0.066	-0.035	0.016	0.032	6,620	-0.017	0.021	0.42	3,831	0.52	0.00025	0.012	0.98	0.021	-0.039	0.013	0.0023	0.76
395.2	Circulatory System	Nonrheumatic aortic valve disorders	Both	-	-0.098	0.017	2.9e-09	6,906	-0.092	0.043	0.032	888	-0.045	0.053	0.4	615	0.13	0.16	0.41	81	-0.11	0.019	3e-09	5,255	-0.2	0.29	0.49	24	0.17	0.21	0.43	43	0.37	-0.1	0.023	6.5e-06	3,545	-0.094	0.024	6.6e-05	3,361	0.8	-0.033	0.015	0.024	0.00094	-0.082	0.016	1.5e-07	0.22
395.3	Circulatory System	Nonrheumatic tricuspid valve disorders	Both	-	-0.055	0.022	0.012	3,589	-0.017	0.044	0.7	769	0.044	0.062	0.48	405	0.22	0.18	0.21	55	-0.099	0.027	0.00025	2,328	-	-	-	<21	-	-	-	<21	0.069	-0.058	0.027	0.034	2,232	-0.05	0.035	0.15	1,357	0.86	0.005	0.021	0.81	0.0025	-0.088	0.022	8.5e-05	0.75
395.4	Circulatory System	Nonrheumatic pulmonary valve disorders	Both	-	-0.037	0.034	0.28	1,363	-0.051	0.073	0.48	279	0.088	0.1	0.39	147	0.19	0.23	0.42	32	-0.062	0.043	0.15	891	-	-	-	<21	-	-	-	<21	0.42	-0.054	0.045	0.23	773	-0.016	0.052	0.75	590	0.59	-0.032	0.034	0.34	0.59	-0.046	0.035	0.19	0.78
395.6	Circulatory System	Heart valve replaced	Both	-	-0.12	0.03	7.9e-05	1,989	-0.094	0.078	0.23	253	0.047	0.087	0.59	208	-0.19	0.3	0.52	23	-0.15	0.034	1e-05	1,492	-	-	-	<21	-	-	-	<21	0.2	-0.21	0.046	2.7e-06	834	-0.046	0.038	0.23	1,155	0.0048	-0.056	0.027	0.033	0.028	-0.1	0.028	0.00026	0.28
396	Circulatory System	Abnormal heart sounds	Both	-	-0.018	0.014	0.21	8,598	0.035	0.031	0.26	1,550	-0.0011	0.038	0.98	1,079	-0.16	0.14	0.27	87	-0.039	0.017	0.023	5,792	0.19	0.23	0.41	36	-0.00065	0.18	1	54	0.27	-0.019	0.017	0.25	5,898	-0.019	0.025	0.46	2,700	0.98	-0.029	0.014	0.037	0.64	-0.022	0.014	0.12	0.45
401	Circulatory System	Hypertension		-	-0.099	0.0062	7.8e-58	80,820	-0.037	0.012	0.0023	19,845	-0.11	0.016	1.6e-13	11,740	-0.09	0.054	0.093	935	-0.12	0.0082	4.9e-48	47,542	-0.15	0.12	0.22	190	-0.095	0.072	0.19	568	2.7e-06	-0.12	0.008	1.1e-49	46,355	-0.074	0.0097	3.5e-14	34,465	0.00037	-0.0042	0.0066	0.53	9.5e-28	-0.1	0.0068	4.2e-50	0.09
401.1	Circulatory System	Essential hypertension	Both	-	-0.094	0.0062	5e-52	79,626	-0.034	0.012	0.0053	19,506	-0.11	0.016	5.9e-13	11,563	-0.089	0.054	0.098	921	-0.11	0.0082	1e-42	46,890	-0.16	0.12	0.21	186	-0.082	0.072	0.25	560	8e-06	-0.11	0.008	1.4e-46	45,738	-0.066	0.0097	9e-12	33,888	0.00012	-0.0038	0.0066	0.56	8.5e-25	-0.095	0.0068	1.6e-44	0.11
401.2	Circulatory System	Hypertensive heart and/or renal disease	Both	-	-0.18	0.011	8e-65	17,038	-0.077	0.019	6.3e-05	4,837	-0.17	0.028	2.7e-09	2,441	-0.23	0.11	0.043	165	-0.24	0.015	2e-61	9,445	-0.52	0.24	0.028	49	-0.4	0.15	0.0068	101	7.2e-10	-0.2	0.015	1.1e-41	8,445	-0.16	0.015	2.3e-26	8,593	0.038	-0.048	0.011	1.5e-05	1e-25	-0.19	0.012	1.9e-56	0.0077
401.21	Circulatory System	Hypertensive heart disease	Both	-	-0.14	0.014	4.3e-24	9,018	-0.046	0.025	0.061	2,659	-0.1	0.039	0.0085	1,158	-0.07	0.16	0.67	76	-0.21	0.019	8.8e-27	5,051	-0.33	0.32	0.3	24	-0.37	0.21	0.072	50	2.6e-05	-0.15	0.02	2.2e-14	4,581	-0.14	0.02	9.3e-12	4,437	0.61	-0.057	0.015	0.00012	7.8e-10	-0.16	0.016	1.4e-23	0.059
401.22	Circulatory System	Hypertensive chronic kidney disease	Both	-	-0.19	0.014	1.4e-43	9,764	-0.09	0.024	0.00021	2,838	-0.18	0.034	2.5e-07	1,531	-0.39	0.15	0.0082	97	-0.24	0.019	9.8e-38	5,203	-0.39	0.28	0.15	32	-0.52	0.18	0.0047	63	1.1e-05	-0.22	0.02	3.4e-30	4,737	-0.16	0.019	2.2e-16	5,027	0.013	-0.04	0.015	0.0056	1.7e-17	-0.19	0.016	3.3e-35	0.044
401.3	Circulatory System	Other hypertensive complications	Both	-	-0.08	0.015	1.6e-07	7,138	0.0026	0.026	0.92	2,291	-0.13	0.038	0.0005	1,179	0.016	0.14	0.91	92	-0.13	0.022	1.5e-08	3,507	-	-	-	<21	-0.14	0.19	0.48	50	0.0043	-0.1	0.02	1.9e-07	4,206	-0.047	0.024	0.044	2,932	0.066	0.0058	0.017	0.74	3.2e-06	-0.11	0.018	5.7e-09	0.52
411	Circulatory System	Ischemic Heart Disease		-	-0.16	0.0087	5.8e-73	29,161	-0.08	0.018	8.2e-06	5,763	-0.13	0.023	2.3e-08	3,686	-0.21	0.088	0.02	282	-0.19	0.011	1.9e-67	19,111	0.01	0.17	0.95	88	-0.12	0.1	0.26	231	1.1e-05	-0.16	0.012	1.2e-41	14,186	-0.15	0.012	3.2e-35	14,975	0.64	-0.032	0.0085	0.0002	3.8e-30	-0.15	0.0091	5.8e-63	0.0074
411.1	Circulatory System	Unstable angina (intermediate coronary syndrome)	Both	-	-0.16	0.022	2.8e-14	3,840	-0.042	0.045	0.34	795	-0.21	0.057	0.00032	554	-0.14	0.23	0.55	34	-0.19	0.027	4.1e-12	2,419	-	-	-	<21	-0.9	0.32	0.0046	25	0.012	-0.18	0.033	4.5e-08	1,632	-0.15	0.028	4.9e-08	2,208	0.57	-0.049	0.021	0.018	4.8e-05	-0.15	0.023	1.2e-10	0.21
411.2	Circulatory System	Myocardial infarction	Both	-	-0.22	0.014	2.1e-58	9,955	-0.14	0.026	2e-07	2,436	-0.2	0.037	4.5e-08	1,363	-0.16	0.16	0.3	82	-0.26	0.018	1.7e-49	5,982	0.13	0.32	0.68	22	-0.23	0.17	0.19	70	0.0026	-0.25	0.02	5.9e-35	4,367	-0.19	0.018	2e-26	5,588	0.033	-0.055	0.014	5.6e-05	1.6e-20	-0.21	0.015	2.5e-44	0.012
411.3	Circulatory System	Angina pectoris	Both	-	-0.14	0.014	1.2e-23	9,751	-0.012	0.029	0.68	1,862	-0.12	0.037	0.0012	1,304	-0.37	0.15	0.011	91	-0.18	0.017	6.1e-25	6,386	0.29	0.24	0.23	36	-0.19	0.17	0.26	72	1.8e-05	-0.15	0.019	1.9e-15	4,907	-0.13	0.019	1.2e-10	4,844	0.36	-0.024	0.013	0.071	1.9e-12	-0.14	0.014	9.4e-24	0.12
411.4	Circulatory System	Coronary atherosclerosis	Both	-	-0.17	0.0098	6.5e-66	23,005	-0.068	0.021	0.001	4,121	-0.19	0.028	7.9e-12	2,540	-0.11	0.1	0.3	214	-0.2	0.012	7.2e-60	15,869	0.079	0.19	0.67	73	-0.17	0.12	0.15	188	9.7e-06	-0.18	0.014	3.8e-37	10,359	-0.16	0.013	2.6e-32	12,646	0.34	-0.037	0.0092	5.7e-05	1.5e-25	-0.15	0.0099	7.6e-55	0.0086
411.41	Circulatory System	Aneurysm and dissection of heart	Both	-	-0.066	0.054	0.22	571	-0.07	0.11	0.52	125	-0.062	0.18	0.74	48	-	-	-	<21	-0.047	0.066	0.47	385	-	-	-	<21	-	-	-	<21	0.98	-0.033	0.07	0.64	328	-0.12	0.083	0.15	243	0.43	0.03	0.052	0.56	0.35	-0.071	0.055	0.2	0.78
411.8	Circulatory System	Other chronic ischemic heart disease, unspecified	Both	-	-0.15	0.019	3.4e-16	5,333	-0.052	0.038	0.17	1,106	-0.17	0.051	0.0013	703	0.0031	0.19	0.99	51	-0.18	0.024	6.2e-15	3,414	-	-	-	<21	-0.4	0.23	0.075	42	0.057	-0.16	0.03	4.9e-08	1,956	-0.15	0.023	3e-10	3,377	0.67	-0.032	0.018	0.072	3.2e-07	-0.14	0.019	1.1e-13	0.2
411.9	Circulatory System	Other acute and subacute forms of ischemic heart disease	Both	-	-0.22	0.031	6.5e-12	1,770	-0.097	0.057	0.088	478	-0.22	0.074	0.0033	309	-	-	-	<21	-0.28	0.043	1.6e-10	947	-	-	-	<21	-	-	-	<21	0.084	-0.23	0.046	4.2e-07	795	-0.2	0.041	2.3e-06	975	0.54	-0.041	0.033	0.22	1.4e-05	-0.21	0.036	3.2e-09	0.24
414	Circulatory System	Other forms of chronic heart disease	Both	-	-0.13	0.017	2.2e-13	6,081	-0.0022	0.034	0.95	1,331	-0.17	0.05	0.0008	696	-0.021	0.19	0.91	51	-0.17	0.021	6.6e-15	3,952	-	-	-	<21	0.17	0.21	0.42	42	0.00058	-0.12	0.023	1.6e-07	3,284	-0.13	0.025	1.3e-07	2,797	0.72	-0.043	0.017	0.01	4.7e-06	-0.13	0.018	7.3e-13	0.15
414.2	Circulatory System	ASCVD	Both	-	-0.12	0.056	0.04	565	-0.16	0.13	0.22	95	-0.12	0.2	0.54	44	-	-	-	<21	-0.11	0.065	0.079	419	-	-	-	<21	-	-	-	<21	0.96	-0.11	0.085	0.19	238	-0.13	0.073	0.083	327	0.88	-0.071	0.049	0.15	0.6	-0.072	0.053	0.18	0.62
415	Circulatory System	Pulmonary heart disease		-	-0.2	0.014	8.8e-48	9,660	-0.13	0.025	3.2e-07	2,494	-0.18	0.038	2.3e-06	1,166	-0.38	0.16	0.022	76	-0.23	0.018	8.1e-39	5,850	-0.89	0.29	0.0025	31	-0.04	0.2	0.84	43	0.0028	-0.2	0.018	1.3e-30	5,735	-0.19	0.021	2.5e-19	3,925	0.66	-0.018	0.014	0.18	2.7e-21	-0.19	0.015	1.1e-38	0.08
415.1	Circulatory System	Acute pulmonary heart disease	Both	-	-0.18	0.019	1.1e-20	4,572	-0.12	0.036	0.00071	1,153	-0.17	0.057	0.0026	490	-	-	-	<21	-0.21	0.024	2.4e-17	2,892	-	-	-	<21	-	-	-	<21	0.19	-0.2	0.025	4.4e-15	2,659	-0.15	0.029	1.9e-07	1,913	0.27	0.015	0.019	0.43	8.8e-13	-0.18	0.02	1.6e-18	0.36
415.11	Circulatory System	Pulmonary embolism and infarction, acute	Both	-	-0.18	0.019	3.3e-20	4,531	-0.12	0.036	0.00068	1,141	-0.17	0.057	0.0035	487	-	-	-	<21	-0.2	0.024	6.6e-17	2,866	-	-	-	<21	-	-	-	<21	0.21	-0.19	0.025	7.4e-15	2,633	-0.15	0.03	3.3e-07	1,898	0.25	0.013	0.019	0.51	3e-12	-0.17	0.02	6.6e-18	0.35
415.2	Circulatory System	Chronic pulmonary heart disease	Both	-	-0.21	0.017	3.3e-34	6,200	-0.14	0.03	6.7e-06	1,720	-0.18	0.047	9.6e-05	773	-0.42	0.19	0.026	61	-0.24	0.022	3.4e-27	3,593	-0.79	0.35	0.025	21	-0.056	0.24	0.81	32	0.029	-0.21	0.022	8.2e-23	3,745	-0.19	0.026	2.5e-13	2,455	0.57	-0.022	0.017	0.2	7.3e-15	-0.2	0.018	1.5e-27	0.16
415.21	Circulatory System	Primary pulmonary hypertension	Both	-	-0.21	0.04	2.4e-07	1,050	-0.12	0.068	0.072	321	-0.16	0.099	0.1	170	-	-	-	<21	-0.25	0.056	1.1e-05	536	-	-	-	<21	-	-	-	<21	0.36	-0.23	0.049	2.6e-06	694	-0.16	0.067	0.02	356	0.37	-0.033	0.044	0.45	0.0027	-0.2	0.046	1.6e-05	0.52
416	Circulatory System	Cardiomegaly	Both	-	-0.09	0.014	4.2e-11	9,400	-0.057	0.023	0.014	2,884	-0.088	0.041	0.032	1,019	-0.069	0.15	0.65	86	-0.11	0.018	8e-10	5,342	-0.26	0.28	0.37	25	-0.5	0.21	0.018	44	0.19	-0.12	0.019	2.5e-10	5,026	-0.061	0.02	0.0021	4,374	0.039	0.0031	0.014	0.83	6.6e-07	-0.097	0.015	2.1e-10	0.5
418	Circulatory System	Nonspecific chest pain	Both	-	-0.082	0.0061	4.1e-41	58,523	-0.011	0.012	0.37	14,256	-0.11	0.015	4.9e-13	9,690	-0.0096	0.054	0.86	689	-0.11	0.0082	4e-39	33,254	-0.13	0.11	0.23	195	-0.039	0.068	0.57	439	1.7e-09	-0.086	0.0077	8.3e-29	37,227	-0.077	0.01	1.1e-14	21,296	0.52	-0.012	0.0066	0.066	2.5e-19	-0.087	0.0068	1.2e-37	0.06
418.1	Circulatory System	Precordial pain	Both	-	-0.042	0.016	0.0086	6,352	0.063	0.027	0.019	2,017	-0.12	0.041	0.0035	1,008	-0.061	0.18	0.74	52	-0.082	0.023	0.00032	3,200	0.071	0.29	0.81	24	0.19	0.18	0.3	51	0.00029	-0.055	0.02	0.0059	4,131	-0.02	0.027	0.45	2,221	0.31	-0.021	0.018	0.25	0.036	-0.063	0.019	0.00082	0.53
420	Circulatory System	Carditis		-	-0.084	0.018	2.2e-06	5,280	-0.032	0.036	0.38	1,129	-0.18	0.046	0.00016	762	0.11	0.19	0.58	46	-0.085	0.023	0.00018	3,282	-	-	-	<21	-0.19	0.2	0.36	44	0.2	-0.085	0.023	0.00025	3,069	-0.083	0.027	0.0021	2,211	0.97	-0.0022	0.018	0.9	0.0043	-0.069	0.019	0.00021	0.6
420.1	Circulatory System	Myocarditis	Both	-	-0.033	0.072	0.65	288	0.12	0.14	0.4	63	-0.57	0.19	0.0034	43	-	-	-	<21	0.023	0.094	0.81	171	-	-	-	<21	-	-	-	<21	0.01	-0.12	0.092	0.21	178	0.097	0.11	0.4	110	0.15	-0.014	0.077	0.86	0.76	0.03	0.078	0.69	0.95
420.2	Circulatory System	Pericarditis	Both	-	-0.083	0.021	0.00011	3,548	-0.032	0.042	0.45	833	-0.17	0.055	0.0018	530	-0.09	0.26	0.72	26	-0.081	0.028	0.0035	2,115	-	-	-	<21	-0.24	0.24	0.31	32	0.46	-0.1	0.028	0.0002	2,089	-0.053	0.033	0.11	1,459	0.24	0.026	0.022	0.25	0.0027	-0.076	0.023	0.001	0.88
420.21	Circulatory System	Acute pericarditis	Both	-	-0.13	0.047	0.0053	728	-0.13	0.091	0.15	170	-0.22	0.13	0.083	99	-	-	-	<21	-0.11	0.06	0.06	444	-	-	-	<21	-	-	-	<21	0.75	-0.2	0.063	0.0015	399	-0.044	0.069	0.53	329	0.094	-0.063	0.048	0.19	0.52	-0.072	0.05	0.15	0.6
420.22	Circulatory System	Chronic pericarditis	Both	-	-0.076	0.067	0.25	365	-0.2	0.15	0.18	68	0.0058	0.19	0.98	40	-	-	-	<21	-0.066	0.081	0.41	248	-	-	-	<21	-	-	-	<21	0.66	-0.16	0.088	0.066	209	0.039	0.1	0.7	156	0.13	-0.071	0.064	0.27	0.96	-0.034	0.067	0.61	0.76
420.3	Circulatory System	Endocarditis	Both	-	-0.13	0.031	3.8e-05	1,788	-0.11	0.069	0.11	314	-0.19	0.081	0.017	253	-	-	-	<21	-0.12	0.038	0.00091	1,191	-	-	-	<21	-	-	-	<21	0.22	-0.089	0.041	0.029	996	-0.17	0.046	0.00015	792	0.17	-0.067	0.029	0.024	0.23	-0.082	0.031	0.0078	0.39
425	Circulatory System	Cardiomyopathy		-	-0.12	0.016	1.6e-14	6,917	-0.0051	0.03	0.87	1,717	-0.19	0.044	2.3e-05	866	-0.26	0.18	0.14	62	-0.16	0.021	4.8e-15	4,210	-0.37	0.28	0.19	27	0.14	0.22	0.53	35	0.00024	-0.11	0.023	1.2e-06	3,212	-0.13	0.022	1.3e-09	3,705	0.52	-0.033	0.016	0.038	9.4e-07	-0.12	0.017	2.9e-13	0.17
425.1	Circulatory System	Primary/intrinsic cardiomyopathies	Both	-	-0.12	0.016	1.5e-13	6,457	-0.0028	0.031	0.93	1,636	-0.17	0.046	0.00023	796	-0.28	0.18	0.12	60	-0.17	0.021	3.8e-15	3,907	-0.36	0.29	0.22	25	0.23	0.23	0.31	33	0.00016	-0.11	0.024	4e-06	2,901	-0.13	0.022	3.7e-09	3,556	0.56	-0.039	0.017	0.018	1.9e-06	-0.13	0.018	3e-13	0.16
425.11	Circulatory System	Hypertrophic obstructive cardiomyopathy	Both	-	-0.023	0.063	0.71	406	0.08	0.12	0.51	97	0.39	0.21	0.066	29	-	-	-	<21	-0.14	0.078	0.084	268	-	-	-	<21	-	-	-	<21	0.038	-0.047	0.086	0.59	219	0.0018	0.091	0.98	187	0.7	-0.043	0.062	0.49	0.35	-0.092	0.065	0.16	0.67
425.12	Circulatory System	Other hypertrophic cardiomyopathy	Both	-	-0.0084	0.053	0.88	563	0.064	0.1	0.52	142	0.15	0.18	0.39	47	-	-	-	<21	-0.065	0.067	0.33	357	-	-	-	<21	-	-	-	<21	0.36	-0.048	0.074	0.52	291	0.034	0.075	0.65	272	0.44	0.08	0.054	0.13	0.091	-0.082	0.056	0.15	0.85
425.2	Circulatory System	Secondary/extrinsic cardiomyopathies	Both	-	-0.15	0.039	0.00013	1,092	-0.027	0.075	0.72	268	-0.37	0.1	0.00044	156	-	-	-	<21	-0.16	0.051	0.0021	651	-	-	-	<21	-	-	-	<21	0.024	-0.2	0.055	0.00034	534	-0.098	0.054	0.067	558	0.2	0.033	0.04	0.41	0.0035	-0.14	0.042	0.00087	0.82
425.8	Circulatory System	Other cardiomyopathy	Both	-	-0.13	0.064	0.039	402	-0.07	0.14	0.61	81	-0.088	0.16	0.59	60	-	-	-	<21	-0.16	0.081	0.052	255	-	-	-	<21	-	-	-	<21	0.83	-0.032	0.081	0.69	252	-0.3	0.1	0.0037	150	0.042	-0.13	0.064	0.048	0.77	-0.062	0.067	0.35	0.37
426	Circulatory System	Cardiac conduction disorders		-	-0.058	0.0089	5.7e-11	24,401	-0.0055	0.018	0.76	5,221	-0.11	0.025	1.3e-05	2,963	-0.037	0.089	0.68	244	-0.068	0.011	1.1e-09	15,744	-0.058	0.18	0.74	62	-0.15	0.11	0.18	167	0.014	-0.07	0.012	2.6e-09	13,568	-0.044	0.013	0.00098	10,833	0.15	-0.0004	0.0089	0.96	2.1e-06	-0.058	0.0093	4.3e-10	0.48
426.2	Circulatory System	Atrioventricular [AV] block	Both	-	-0.047	0.021	0.024	4,249	-0.004	0.045	0.93	763	-0.17	0.065	0.0085	416	-0.12	0.22	0.59	40	-0.047	0.025	0.055	2,988	-	-	-	<21	0.0035	0.25	0.99	30	0.18	-0.073	0.031	0.018	1,763	-0.03	0.027	0.26	2,486	0.3	-0.021	0.019	0.27	0.4	-0.034	0.02	0.094	0.68
426.21	Circulatory System	First degree AV block	Both	-	-0.056	0.026	0.029	2,643	-0.00044	0.055	0.99	507	-0.25	0.079	0.0017	278	-0.34	0.29	0.24	24	-0.047	0.031	0.13	1,809	-	-	-	<21	-	-	-	<21	0.075	-0.098	0.04	0.015	1,030	-0.032	0.033	0.33	1,613	0.2	-0.019	0.024	0.44	0.48	-0.035	0.026	0.17	0.77
426.22	Circulatory System	Mobitz II AV block	Both	-	-0.11	0.14	0.41	91	-	-	-	<21	-	-	-	<21	-	-	-	<21	0.0018	0.17	0.99	62	-	-	-	<21	-	-	-	<21	0.22	-0.11	0.21	0.61	38	-0.12	0.18	0.5	53	0.96	-0.1	0.13	0.42	0.62	0.037	0.14	0.79	0.87
426.23	Circulatory System	Second degree AV block	Both	-	-0.078	0.05	0.12	706	-0.03	0.11	0.78	136	-0.21	0.16	0.17	72	-	-	-	<21	-0.072	0.06	0.23	483	-	-	-	<21	-	-	-	<21	0.62	-0.12	0.077	0.11	287	-0.047	0.064	0.47	419	0.44	-0.14	0.046	0.0016	0.34	-0.017	0.049	0.73	0.48
426.24	Circulatory System	Atrioventricular block, complete	Both	-	-0.049	0.042	0.24	1,011	-0.11	0.11	0.32	141	-0.012	0.14	0.93	83	-	-	-	<21	-0.06	0.048	0.21	771	-	-	-	<21	-	-	-	<21	0.86	-0.05	0.063	0.43	431	-0.052	0.055	0.34	580	0.98	-0.0057	0.037	0.88	0.37	-0.052	0.039	0.19	0.9
426.25	Circulatory System	Other heart block	Both	-	0.039	0.067	0.56	371	0.08	0.17	0.63	53	0.16	0.27	0.56	23	-	-	-	<21	0.013	0.076	0.87	287	-	-	-	<21	-	-	-	<21	0.83	0.077	0.099	0.44	167	0.0061	0.09	0.95	204	0.6	0.027	0.06	0.65	0.88	0.00063	0.063	0.99	0.9
426.3	Circulatory System	Bundle branch block	Both	-	-0.079	0.017	2.2e-06	6,427	-0.037	0.04	0.35	979	-0.16	0.048	0.0011	770	0.29	0.18	0.11	53	-0.076	0.02	0.00013	4,572	-	-	-	<21	-0.43	0.26	0.09	34	0.081	-0.084	0.025	0.0008	2,786	-0.075	0.022	0.00066	3,641	0.8	0.012	0.016	0.45	0.00049	-0.067	0.016	4.4e-05	0.73
426.31	Circulatory System	Right bundle branch block	Both	-	-0.056	0.022	0.011	3,585	-0.069	0.055	0.21	518	-0.1	0.066	0.12	388	0.0059	0.22	0.98	37	-0.044	0.026	0.086	2,602	-	-	-	<21	-0.64	0.29	0.026	29	0.3	-0.066	0.035	0.06	1,370	-0.05	0.028	0.072	2,215	0.73	0.03	0.02	0.14	0.024	-0.047	0.021	0.029	0.94
426.32	Circulatory System	Left bundle branch block	Both	-	-0.11	0.025	1.6e-05	2,877	-0.034	0.056	0.54	487	-0.16	0.066	0.012	401	-	-	-	<21	-0.11	0.03	0.0002	1,958	-	-	-	<21	-	-	-	<21	0.0056	-0.11	0.035	0.0026	1,417	-0.11	0.034	0.002	1,460	0.99	-0.0027	0.023	0.91	0.004	-0.093	0.025	0.0002	0.62
426.4	Circulatory System	Anomalous atrioventricular excitation	Both	-	-0.032	0.081	0.7	228	-0.027	0.19	0.89	36	0.23	0.21	0.27	30	-	-	-	<21	-0.099	0.098	0.31	156	-	-	-	<21	-	-	-	<21	0.36	-0.049	0.11	0.64	132	-0.0042	0.12	0.97	96	0.78	-0.11	0.081	0.17	0.93	-0.039	0.081	0.63	0.64
426.7	Circulatory System	Abnormal electrocardiogram [ECG] [EKG]	Both	-	-0.058	0.01	5.7e-09	18,127	0.00067	0.019	0.97	4,247	-0.094	0.028	0.00077	2,224	-0.018	0.1	0.86	183	-0.075	0.013	4.3e-09	11,293	-0.13	0.2	0.51	47	-0.2	0.12	0.097	133	0.014	-0.071	0.013	4e-08	10,670	-0.04	0.016	0.011	7,457	0.12	0.0015	0.01	0.88	2.8e-06	-0.065	0.011	7.4e-10	0.55
426.8	Circulatory System	Other cardiac conduction disorders	Both	-	-0.14	0.032	7.5e-06	1,617	-0.08	0.057	0.16	446	-0.12	0.09	0.18	192	-	-	-	<21	-0.18	0.041	2.2e-05	952	-	-	-	<21	-	-	-	<21	0.46	-0.12	0.041	0.0038	929	-0.17	0.049	0.00036	688	0.39	0.013	0.033	0.69	0.00035	-0.16	0.034	3.8e-06	0.76
426.9	Circulatory System	Cardiac pacemaker/device in situ	Both	-	-0.044	0.084	0.6	236	0.12	0.17	0.47	49	-	-	-	<21	-	-	-	<21	-0.075	0.1	0.46	166	-	-	-	<21	-	-	-	<21	0.42	0.069	0.12	0.56	109	-0.16	0.11	0.17	127	0.17	-0.011	0.078	0.89	0.62	-0.06	0.082	0.46	0.91
426.91	Circulatory System	Cardiac pacemaker in situ	Both	-	0.035	0.11	0.75	135	-	-	-	<21	-	-	-	<21	-	-	-	<21	0.081	0.12	0.51	104	-	-	-	<21	-	-	-	<21	0.8	0.076	0.15	0.62	65	-0.018	0.15	0.9	70	0.66	0.097	0.098	0.33	0.92	0.037	0.1	0.71	0.79
426.92	Circulatory System	Cardiac defibrillator in situ	Both	-	-0.16	0.11	0.16	133	0.19	0.19	0.32	38	-	-	-	<21	-	-	-	<21	-0.35	0.14	0.015	83	-	-	-	<21	-	-	-	<21	0.078	-0.081	0.17	0.64	52	-0.22	0.14	0.13	81	0.54	-0.2	0.11	0.067	0.41	-0.23	0.12	0.051	0.52
427	Circulatory System	Cardiac dysrhythmias		-	-0.053	0.0064	1.5e-16	53,152	-0.026	0.014	0.059	9,878	-0.053	0.016	0.001	7,515	0.033	0.056	0.56	623	-0.065	0.0082	1.6e-15	34,554	-0.078	0.11	0.48	178	-0.057	0.071	0.42	404	0.13	-0.053	0.008	3.4e-11	32,593	-0.056	0.01	7.5e-08	20,559	0.81	-0.0096	0.0066	0.15	1.4e-07	-0.052	0.0068	1.1e-14	0.23
427.1	Circulatory System	Paroxysmal tachycardia, unspecified		-	-0.071	0.015	1.1e-06	8,261	-0.071	0.034	0.035	1,375	-0.093	0.044	0.036	829	0.041	0.16	0.79	76	-0.066	0.017	0.00011	5,898	-0.19	0.28	0.49	25	-0.064	0.18	0.72	58	0.96	-0.061	0.019	0.0015	4,592	-0.085	0.022	0.0001	3,669	0.41	-0.017	0.014	0.2	0.025	-0.054	0.014	0.00015	0.58
427.11	Circulatory System	Paroxysmal supraventricular tachycardia	Both	-	-0.046	0.018	0.0096	5,467	-0.049	0.043	0.26	795	-0.019	0.056	0.73	510	0.19	0.17	0.28	59	-0.051	0.02	0.013	4,043	-	-	-	<21	-0.0026	0.21	0.99	41	0.56	-0.023	0.022	0.29	3,370	-0.082	0.028	0.0038	2,097	0.1	-0.015	0.016	0.34	0.17	-0.041	0.017	0.016	0.7
427.12	Circulatory System	Paroxysmal ventricular tachycardia	Both	-	-0.14	0.022	8.8e-11	3,603	-0.11	0.046	0.021	736	-0.26	0.067	0.00013	377	-0.27	0.29	0.35	24	-0.13	0.027	1.1e-06	2,433	-	-	-	<21	-0.49	0.32	0.12	21	0.4	-0.19	0.033	1.6e-08	1,535	-0.11	0.029	0.00022	2,068	0.063	-0.025	0.021	0.23	0.0018	-0.1	0.022	4.2e-06	0.41
427.2	Circulatory System	Atrial fibrillation and flutter		-	-0.092	0.013	2.7e-13	12,599	-0.069	0.03	0.023	1,772	-0.079	0.039	0.042	1,179	0.019	0.14	0.89	113	-0.1	0.015	2.4e-12	9,454	-0.02	0.34	0.95	24	-0.06	0.19	0.75	57	0.85	-0.087	0.018	1.7e-06	5,721	-0.096	0.017	2.1e-08	6,878	0.73	-0.015	0.011	0.19	2.2e-06	-0.082	0.012	1.3e-11	0.28
427.21	Circulatory System	Atrial fibrillation	Both	-	-0.094	0.013	1.8e-13	12,187	-0.072	0.031	0.021	1,682	-0.098	0.04	0.013	1,137	0.046	0.14	0.74	107	-0.1	0.015	8.9e-12	9,186	-0.054	0.35	0.88	23	-0.23	0.2	0.26	52	0.82	-0.087	0.018	2.3e-06	5,533	-0.099	0.017	1e-08	6,654	0.64	-0.015	0.011	0.2	4e-06	-0.081	0.012	4.2e-11	0.29
427.22	Circulatory System	Atrial flutter	Both	-	-0.09	0.022	3.1e-05	3,975	-0.056	0.056	0.32	500	-0.0093	0.078	0.91	279	0.042	0.22	0.85	44	-0.12	0.024	2.3e-06	3,128	-	-	-	<21	0.55	0.27	0.044	21	0.079	-0.091	0.035	0.0088	1,489	-0.087	0.027	0.0013	2,486	0.93	-0.016	0.019	0.39	0.0012	-0.094	0.02	2.9e-06	0.51
427.3	Circulatory System	Other specified cardiac dysrhythmias	Both	-	-0.016	0.011	0.12	15,995	-0.015	0.023	0.52	2,969	-0.063	0.03	0.039	1,827	0.11	0.11	0.34	135	-0.014	0.013	0.27	10,902	0.064	0.2	0.75	45	0.093	0.12	0.46	117	0.48	-0.034	0.014	0.016	8,783	0.0013	0.016	0.94	7,212	0.1	-0.0062	0.01	0.55	0.63	-0.0092	0.011	0.39	0.77
427.4	Circulatory System	Cardiac arrest and ventricular fibrillation	Both	-	-0.18	0.036	3.7e-07	1,320	-0.12	0.068	0.072	325	-0.18	0.093	0.057	191	-	-	-	<21	-0.23	0.047	1.1e-06	784	-	-	-	<21	-	-	-	<21	0.63	-0.24	0.055	9.1e-06	555	-0.13	0.046	0.0038	765	0.12	0.018	0.036	0.63	3.5e-05	-0.19	0.039	8.4e-07	0.55
427.41	Circulatory System	Ventricular fibrillation and flutter	Both	-	-0.14	0.052	0.0071	615	-0.0089	0.11	0.94	120	-0.26	0.16	0.11	64	-	-	-	<21	-0.17	0.064	0.0071	420	-	-	-	<21	-	-	-	<21	0.33	-0.1	0.082	0.22	241	-0.17	0.067	0.011	374	0.52	0.004	0.049	0.94	0.03	-0.14	0.053	0.0083	0.69
427.42	Circulatory System	Cardiac arrest	Both	-	-0.22	0.042	3e-07	932	-0.17	0.078	0.026	249	-0.21	0.11	0.045	149	-	-	-	<21	-0.26	0.057	3.4e-06	521	-	-	-	<21	-	-	-	<21	0.63	-0.33	0.065	5.6e-07	398	-0.13	0.054	0.016	534	0.022	0.028	0.044	0.53	5.1e-05	-0.23	0.047	1.7e-06	0.6
427.5	Circulatory System	Arrhythmia (cardiac) NOS	Both	-	-0.016	0.012	0.19	11,468	-0.014	0.029	0.63	1,776	0.0017	0.037	0.96	1,182	0.019	0.13	0.89	100	-0.019	0.015	0.19	8,290	-0.19	0.2	0.36	46	-0.1	0.16	0.53	74	0.93	-0.0066	0.016	0.68	6,554	-0.034	0.019	0.074	4,914	0.27	0.0048	0.012	0.68	0.2	-0.018	0.012	0.14	0.94
427.6	Circulatory System	Premature beats	Both	-	-0.032	0.015	0.034	7,931	-0.064	0.037	0.086	1,127	-0.00023	0.051	1	619	0.056	0.14	0.69	92	-0.034	0.017	0.048	6,044	-	-	-	<21	-0.24	0.23	0.31	35	0.52	-0.017	0.02	0.39	4,246	-0.054	0.022	0.015	3,685	0.22	-0.023	0.014	0.092	0.61	-0.024	0.014	0.089	0.66
427.61	Circulatory System	Supraventricular premature beats	Both	-	0.0089	0.025	0.72	2,787	-0.1	0.063	0.11	389	0.25	0.09	0.0061	184	0.17	0.22	0.45	32	0.0026	0.028	0.93	2,169	-	-	-	<21	-	-	-	<21	0.014	0.015	0.033	0.65	1,541	-0.0029	0.037	0.94	1,246	0.72	-0.028	0.022	0.2	0.39	0.012	0.023	0.6	0.79
427.7	Circulatory System	Tachycardia NOS	Both	-	-0.13	0.0099	1.8e-37	16,988	-0.1	0.02	1.5e-07	4,007	-0.13	0.023	1.8e-08	3,019	-0.077	0.094	0.41	190	-0.13	0.013	6e-24	9,581	-0.37	0.19	0.054	49	-0.14	0.11	0.2	142	0.61	-0.12	0.012	3.1e-21	10,938	-0.15	0.017	5.3e-19	6,050	0.12	-0.034	0.011	0.0018	5.5e-09	-0.1	0.011	2.1e-21	0.088
427.8	Circulatory System	Sinoatrial node dysfunction (Bradycardia)	Both	-	-0.041	0.029	0.17	2,071	-0.017	0.078	0.83	257	0.016	0.094	0.87	189	0.56	0.31	0.067	21	-0.061	0.033	0.07	1,588	-	-	-	<21	-	-	-	<21	0.25	-0.074	0.041	0.072	1,045	-0.0083	0.041	0.84	1,026	0.26	0.0032	0.026	0.9	0.13	-0.055	0.028	0.045	0.9
427.9	Circulatory System	Palpitations	Both	-	-0.0046	0.0086	0.59	23,664	0.056	0.02	0.005	3,887	-0.0092	0.022	0.67	3,567	0.11	0.073	0.13	312	-0.017	0.011	0.11	15,602	0.011	0.13	0.93	108	-0.14	0.097	0.15	188	0.01	-0.0098	0.01	0.34	17,135	0.0064	0.016	0.69	6,529	0.4	-0.0014	0.0088	0.88	0.25	-0.014	0.0089	0.12	0.81
428	Circulatory System	Congestive heart failure; nonhypertensive		-	-0.2	0.012	2.2e-63	13,619	-0.088	0.021	3.2e-05	3,821	-0.15	0.032	2.1e-06	1,786	-0.089	0.14	0.52	103	-0.27	0.016	1.9e-65	7,810	-0.0036	0.25	0.99	36	-0.23	0.18	0.2	63	5.9e-10	-0.22	0.016	6.2e-40	6,888	-0.18	0.017	3.4e-26	6,731	0.082	-0.05	0.012	3.2e-05	2.2e-28	-0.21	0.013	5.5e-60	0.0057
428.1	Circulatory System	Congestive heart failure (CHF) NOS	Both	-	-0.19	0.014	4.2e-43	9,872	-0.074	0.024	0.0019	2,862	-0.18	0.037	1.6e-06	1,317	0.099	0.16	0.53	75	-0.26	0.018	4.6e-44	5,554	-0.075	0.28	0.79	26	-0.42	0.23	0.07	38	9.4e-08	-0.2	0.019	1.9e-26	5,029	-0.17	0.019	5.6e-19	4,843	0.27	-0.044	0.014	0.0017	5.5e-20	-0.2	0.015	8.9e-41	0.027
428.2	Circulatory System	Heart failure NOS	Both	-	-0.16	0.025	1.1e-10	2,756	-0.04	0.04	0.33	932	-0.21	0.067	0.0015	382	-0.18	0.25	0.48	32	-0.23	0.036	6e-11	1,387	-	-	-	<21	-	-	-	<21	0.0053	-0.19	0.035	3.4e-08	1,358	-0.13	0.034	0.00026	1,398	0.16	-0.045	0.027	0.096	3e-05	-0.18	0.029	4.4e-10	0.28
428.3	Circulatory System	Heart failure with reduced EF [Systolic or combined heart failure]	Both	-	-0.18	0.017	6.3e-27	6,306	-0.058	0.029	0.042	1,934	-0.17	0.045	0.00012	878	-0.081	0.19	0.67	53	-0.26	0.023	9.5e-30	3,390	-	-	-	<21	0.11	0.24	0.64	31	4.2e-06	-0.18	0.026	6.1e-12	2,596	-0.18	0.022	7.9e-17	3,710	0.9	-0.056	0.018	0.0018	1.2e-12	-0.21	0.019	1.1e-26	0.054
428.4	Circulatory System	Heart failure with preserved EF [Diastolic heart failure]	Both	-	-0.19	0.017	1e-29	6,351	-0.093	0.03	0.002	1,761	-0.12	0.048	0.01	762	-0.56	0.25	0.026	37	-0.26	0.022	6.4e-31	3,749	-	-	-	<21	-0.28	0.27	0.3	29	1.5e-05	-0.21	0.023	6.9e-21	3,568	-0.17	0.025	5.5e-11	2,783	0.17	-0.047	0.017	0.0058	5e-14	-0.2	0.018	1.6e-28	0.063
429	Circulatory System	Ill-defined descriptions and complications of heart disease		-	-0.074	0.01	2.4e-13	17,586	-0.0099	0.021	0.65	3,448	-0.12	0.027	6.5e-06	2,485	-0.081	0.093	0.38	205	-0.081	0.013	2.6e-10	11,254	0.046	0.19	0.81	52	-0.35	0.12	0.0034	142	0.0029	-0.055	0.013	1.7e-05	10,680	-0.11	0.016	1.8e-11	6,906	0.0088	-0.024	0.01	0.02	0.00046	-0.061	0.011	1e-08	0.22
429.1	Circulatory System	Heart transplant/surgery	Both	-	-0.11	0.048	0.018	736	-0.083	0.1	0.42	143	-0.29	0.13	0.027	102	-	-	-	<21	-0.086	0.06	0.15	466	-	-	-	<21	-	-	-	<21	0.21	-0.17	0.076	0.026	287	-0.073	0.06	0.22	449	0.33	0.052	0.047	0.27	0.071	-0.082	0.049	0.096	0.97
429.2	Circulatory System	Abnormal function study of cardiovascular system	Both	-	-0.09	0.018	9.4e-07	5,388	-0.02	0.04	0.62	943	-0.093	0.066	0.16	396	-0.038	0.2	0.85	49	-0.11	0.021	2.6e-07	3,938	-	-	-	<21	-0.25	0.22	0.26	42	0.48	-0.069	0.025	0.0071	2,662	-0.11	0.026	1e-05	2,726	0.22	-0.031	0.017	0.061	0.0035	-0.082	0.018	3.1e-06	0.32
429.3	Circulatory System	Symptoms involving cardiovascular system	Both	-	-0.073	0.012	4.9e-10	12,562	-0.011	0.024	0.64	2,626	-0.12	0.029	2.8e-05	2,110	-0.13	0.11	0.22	155	-0.072	0.015	1.9e-06	7,535	-0.0031	0.23	0.99	35	-0.38	0.14	0.0056	101	0.013	-0.048	0.014	0.00081	8,250	-0.12	0.02	4.6e-10	4,312	0.0018	-0.015	0.012	0.22	0.0032	-0.058	0.013	3.9e-06	0.47
429.9	Circulatory System	Cardiac complications, not elsewhere classified	Both	-	-0.19	0.042	4.4e-06	975	-0.1	0.1	0.32	147	-0.28	0.12	0.024	111	-	-	-	<21	-0.21	0.05	2e-05	691	-	-	-	<21	-	-	-	<21	0.5	-0.22	0.061	0.0004	456	-0.17	0.057	0.003	519	0.57	-0.054	0.039	0.16	0.011	-0.16	0.041	0.00018	0.37
430	Circulatory System	Intracranial hemorrhage		-	-0.12	0.027	1.1e-05	2,219	-0.14	0.053	0.0092	547	-0.023	0.067	0.73	354	0.067	0.26	0.8	27	-0.14	0.037	0.00014	1,263	-	-	-	<21	-	-	-	<21	0.19	-0.13	0.037	0.00055	1,183	-0.11	0.039	0.0058	1,036	0.72	-0.03	0.029	0.29	0.019	-0.1	0.03	0.00059	0.46
430.1	Circulatory System	Subarachnoid hemorrhage	Both	-	-0.086	0.046	0.063	746	-0.12	0.092	0.2	174	0.15	0.1	0.15	135	-	-	-	<21	-0.16	0.063	0.0099	420	-	-	-	<21	-	-	-	<21	0.033	-0.053	0.061	0.38	424	-0.13	0.07	0.056	322	0.38	-0.065	0.05	0.19	0.23	-0.1	0.052	0.046	0.47
430.2	Circulatory System	Intracerebral hemorrhage	Both	-	-0.13	0.039	0.0009	1,091	-0.13	0.068	0.062	329	-0.17	0.097	0.073	173	-	-	-	<21	-0.12	0.054	0.031	562	-	-	-	<21	-	-	-	<21	0.71	-0.19	0.053	0.00028	589	-0.051	0.056	0.36	502	0.068	0.02	0.043	0.64	0.048	-0.1	0.045	0.022	0.84
430.3	Circulatory System	Subdural hemorrhage	Both	-	-0.11	0.05	0.033	665	-0.14	0.11	0.22	121	0.013	0.13	0.92	95	-	-	-	<21	-0.12	0.063	0.053	431	-	-	-	<21	-	-	-	<21	0.61	-0.12	0.074	0.12	303	-0.097	0.067	0.15	362	0.85	0.005	0.049	0.92	0.11	-0.095	0.052	0.068	0.75
433	Circulatory System	Cerebrovascular disease		-	-0.13	0.011	5.5e-36	17,080	-0.061	0.022	0.0049	3,678	-0.11	0.029	0.00026	2,237	-0.24	0.11	0.024	183	-0.16	0.014	1.4e-31	10,824	-0.61	0.25	0.014	43	-0.2	0.14	0.16	115	0.00099	-0.13	0.014	2.6e-21	9,963	-0.14	0.017	6.1e-17	7,117	0.76	-0.024	0.011	0.02	5.9e-15	-0.13	0.011	1.5e-30	0.093
433.1	Circulatory System	Occlusion and stenosis of precerebral arteries	Both	-	-0.19	0.017	1.1e-31	6,904	-0.11	0.036	0.0034	1,276	-0.17	0.051	0.00064	724	-0.31	0.17	0.063	73	-0.22	0.02	2.4e-27	4,767	-	-	-	<21	-0.094	0.22	0.67	44	0.035	-0.19	0.022	1.4e-17	3,720	-0.2	0.024	3.6e-16	3,184	0.83	-0.029	0.015	0.055	9.4e-14	-0.18	0.017	8.1e-27	0.13
433.11	Circulatory System	Occlusion of cerebral arteries, with cerebral infarction	Both	-	-0.24	0.048	7.8e-07	768	-0.12	0.095	0.19	172	-0.084	0.13	0.51	100	-	-	-	<21	-0.29	0.061	1.7e-06	481	-	-	-	<21	-	-	-	<21	0.18	-0.21	0.068	0.0018	367	-0.25	0.065	0.00011	401	0.66	-0.044	0.046	0.34	0.0013	-0.23	0.05	3.3e-06	0.46
433.12	Circulatory System	Cerebral atherosclerosis	Both	-	-0.23	0.045	5.3e-07	863	-0.15	0.075	0.046	280	-0.098	0.12	0.41	126	-	-	-	<21	-0.31	0.064	1.5e-06	442	-	-	-	<21	-	-	-	<21	0.15	-0.21	0.061	0.00049	466	-0.24	0.066	0.00024	397	0.75	-0.056	0.048	0.24	0.0017	-0.25	0.053	2.9e-06	0.46
433.2	Circulatory System	Occlusion of cerebral arteries	Both	-	-0.13	0.016	8.9e-16	6,428	-0.09	0.03	0.0027	1,766	-0.062	0.042	0.14	984	-0.16	0.18	0.38	55	-0.16	0.022	2.4e-13	3,563	-	-	-	<21	-0.19	0.21	0.36	45	0.18	-0.14	0.022	3.5e-10	3,578	-0.13	0.025	2.9e-07	2,850	0.73	0.011	0.017	0.52	6.5e-10	-0.14	0.019	5e-14	0.4
433.21	Circulatory System	Cerebral artery occlusion, with cerebral infarction	Both	-	-0.13	0.017	4.6e-14	6,093	-0.077	0.031	0.012	1,683	-0.072	0.043	0.091	930	-0.16	0.19	0.4	54	-0.16	0.023	4.3e-12	3,370	-	-	-	<21	-0.22	0.22	0.31	42	0.23	-0.13	0.023	6.8e-09	3,363	-0.12	0.025	8.8e-07	2,730	0.82	0.015	0.018	0.4	2.1e-09	-0.14	0.019	7.5e-13	0.45
433.3	Circulatory System	Cerebral ischemia	Both	-	-0.12	0.016	3.6e-14	6,885	-0.069	0.035	0.049	1,327	-0.091	0.046	0.049	837	-0.11	0.16	0.52	74	-0.14	0.02	6.6e-12	4,580	-	-	-	<21	-0.34	0.21	0.099	52	0.49	-0.12	0.021	1.7e-08	4,164	-0.13	0.026	1.7e-07	2,721	0.6	-0.029	0.015	0.058	2e-05	-0.11	0.017	7.3e-11	0.25
433.31	Circulatory System	Transient cerebral ischemia	Both	-	-0.12	0.019	2.7e-10	4,975	-0.046	0.043	0.29	843	-0.093	0.054	0.082	596	-0.17	0.2	0.4	49	-0.14	0.023	1.4e-09	3,443	-	-	-	<21	-0.16	0.24	0.51	36	0.42	-0.11	0.024	6.8e-06	2,952	-0.14	0.03	3.2e-06	2,023	0.46	-0.037	0.018	0.039	0.00043	-0.11	0.019	1.8e-08	0.28
433.32	Circulatory System	Moyamoya disease	Both	-	0.05	0.18	0.79	40	-	-	-	<21	-	-	-	<21	-	-	-	<21	-	-	-	<21	-	-	-	<21	-	-	-	<21	0.86	-0.036	0.22	0.87	29	-	-	-	<21	0.43	-	-	-	0.75	-	-	-	0.91
433.5	Circulatory System	Cerebral aneurysm	Both	-	-0.1	0.033	0.0019	1,516	-0.12	0.062	0.056	391	-0.085	0.079	0.28	257	-	-	-	<21	-0.092	0.044	0.038	833	-	-	-	<21	-	-	-	<21	0.97	-0.11	0.038	0.0043	1,148	-0.084	0.066	0.21	368	0.76	0.011	0.035	0.75	0.069	-0.086	0.037	0.02	0.91
433.6	Circulatory System	Acute, but ill-defined cerebrovascular disease	Both	-	-0.17	0.039	1.5e-05	1,149	-0.081	0.066	0.22	359	-0.17	0.099	0.08	174	-	-	-	<21	-0.2	0.054	0.00024	602	-	-	-	<21	-	-	-	<21	0.39	-0.17	0.05	0.00064	674	-0.17	0.06	0.0047	475	1	-0.043	0.041	0.3	0.023	-0.16	0.044	0.00038	0.57
433.8	Circulatory System	Late effects of cerebrovascular disease	Both	-	-0.15	0.022	5.4e-12	3,425	-0.067	0.038	0.08	1,077	-0.16	0.054	0.0035	583	-0.47	0.26	0.067	31	-0.2	0.032	3e-10	1,711	-	-	-	<21	-	-	-	<21	0.048	-0.18	0.03	3.4e-09	1,892	-0.12	0.033	0.00018	1,533	0.23	-0.026	0.025	0.28	1.5e-05	-0.17	0.026	3e-10	0.4
440	Circulatory System	Atherosclerosis		-	-0.16	0.015	4.8e-26	8,223	-0.1	0.032	0.001	1,663	-0.18	0.043	2.9e-05	1,012	-0.051	0.14	0.72	105	-0.17	0.019	2e-20	5,360	-0.36	0.31	0.24	25	-0.15	0.19	0.43	58	0.43	-0.18	0.021	1.1e-17	4,324	-0.14	0.022	2.5e-10	3,899	0.18	-0.026	0.014	0.077	3.5e-10	-0.14	0.016	2.8e-18	0.11
440.1	Circulatory System	Atherosclerosis of renal artery	Both	-	-0.26	0.051	3.1e-07	675	-0.21	0.11	0.05	141	-0.29	0.14	0.043	83	-	-	-	<21	-0.27	0.064	2e-05	432	-	-	-	<21	-	-	-	<21	0.79	-0.23	0.066	0.00051	401	-0.31	0.079	0.00011	274	0.45	-0.027	0.049	0.58	0.0022	-0.22	0.053	2.7e-05	0.54
440.2	Circulatory System	Atherosclerosis of the extremities	Both	-	-0.2	0.025	1.9e-16	2,914	-0.098	0.045	0.03	782	-0.31	0.066	3.3e-06	423	-	-	-	<21	-0.23	0.033	6.8e-12	1,670	-	-	-	<21	-	-	-	<21	0.072	-0.2	0.036	4.3e-08	1,382	-0.21	0.034	6.1e-10	1,532	0.78	-0.037	0.025	0.14	5.1e-06	-0.17	0.027	3.3e-10	0.2
440.21	Circulatory System	Atherosclerosis of native arteries of the extremities with ulceration or gangrene	Both	-	-0.23	0.057	6.6e-05	536	-0.26	0.099	0.0094	164	-0.19	0.13	0.16	96	-	-	-	<21	-0.21	0.08	0.0096	274	-	-	-	<21	-	-	-	<21	0.89	-0.18	0.092	0.054	197	-0.25	0.07	0.00032	339	0.51	-0.14	0.061	0.019	0.53	-0.11	0.065	0.094	0.35
440.22	Circulatory System	Atherosclerosis of native arteries of the extremities with intermittent claudication	Both	-	-0.24	0.034	2.7e-12	1,533	-0.094	0.062	0.13	421	-0.37	0.093	8.6e-05	220	-	-	-	<21	-0.28	0.046	1.4e-09	869	-	-	-	<21	-	-	-	<21	0.046	-0.22	0.049	5.3e-06	731	-0.25	0.047	8.8e-08	802	0.7	-0.063	0.035	0.068	0.0002	-0.21	0.038	1.7e-08	0.28
440.9	Circulatory System	Atherosclerosis of aorta	Both	-	-0.15	0.021	4.8e-13	4,268	-0.11	0.045	0.014	809	-0.14	0.061	0.025	496	0.094	0.17	0.59	70	-0.17	0.025	3.6e-11	2,851	-	-	-	<21	-0.33	0.26	0.22	31	0.58	-0.17	0.028	3.9e-10	2,376	-0.12	0.031	0.00012	1,892	0.18	-0.03	0.019	0.13	1.5e-05	-0.13	0.021	4.4e-10	0.26
441	Circulatory System	Vascular insufficiency of intestine		-	-0.13	0.039	0.00055	1,135	-0.14	0.089	0.1	194	-0.22	0.11	0.051	135	-	-	-	<21	-0.11	0.046	0.016	787	-	-	-	<21	-	-	-	<21	0.48	-0.12	0.048	0.012	746	-0.16	0.065	0.016	389	0.65	-0.042	0.036	0.25	0.24	-0.074	0.038	0.053	0.54
441.1	Circulatory System	Acute vascular insufficiency of intestine	Both	-	-0.24	0.062	0.00014	444	-0.24	0.14	0.083	82	-0.22	0.15	0.16	74	-	-	-	<21	-0.23	0.078	0.0028	279	-	-	-	<21	-	-	-	<21	0.99	-0.2	0.078	0.0098	283	-0.29	0.1	0.0037	161	0.46	-0.095	0.06	0.11	0.16	-0.15	0.064	0.019	0.41
441.2	Circulatory System	Chronic vascular insufficiency of intestine	Both	-	-0.16	0.073	0.027	318	-0.0059	0.16	0.97	59	-0.32	0.21	0.12	40	-	-	-	<21	-0.18	0.088	0.045	215	-	-	-	<21	-	-	-	<21	0.44	-0.15	0.092	0.096	196	-0.17	0.12	0.15	122	0.92	-0.11	0.069	0.096	0.58	-0.12	0.073	0.1	0.62
442	Circulatory System	Other aneurysm		-	-0.13	0.018	7.5e-13	5,353	-0.14	0.044	0.0014	835	-0.14	0.059	0.015	498	-0.0033	0.18	0.99	56	-0.13	0.022	2.4e-09	3,920	-	-	-	<21	-0.37	0.29	0.2	26	0.93	-0.12	0.027	9.9e-06	2,325	-0.15	0.025	3.1e-09	3,028	0.48	-0.028	0.017	0.088	0.00023	-0.1	0.018	7.1e-09	0.36
442.1	Circulatory System	Aortic aneurysm	Both	-	-0.14	0.023	8.8e-10	3,625	-0.097	0.059	0.1	465	-0.11	0.086	0.22	233	0.18	0.23	0.42	37	-0.15	0.025	1.6e-09	2,860	-	-	-	<21	-	-	-	<21	0.64	-0.12	0.038	0.0013	1,231	-0.15	0.028	8e-08	2,394	0.56	-0.033	0.019	0.087	0.00017	-0.12	0.021	5.6e-09	0.34
442.11	Circulatory System	Abdominal aortic aneurysm	Both	-	-0.34	0.035	4.6e-23	1,594	-0.25	0.088	0.0042	221	-0.28	0.13	0.035	107	-	-	-	<21	-0.37	0.039	1.1e-20	1,246	-	-	-	<21	-	-	-	<21	0.65	-0.37	0.063	3.7e-09	462	-0.33	0.041	8.4e-16	1,132	0.54	-0.067	0.029	0.02	9.8e-10	-0.29	0.032	3.1e-19	0.13
442.2	Circulatory System	Aneurysm of iliac artery	Both	-	-0.31	0.069	7.7e-06	386	-0.24	0.16	0.15	64	-0.25	0.2	0.22	41	-	-	-	<21	-0.34	0.081	3.3e-05	277	-	-	-	<21	-	-	-	<21	0.81	-0.27	0.14	0.051	89	-0.32	0.078	4e-05	297	0.76	-0.11	0.061	0.07	0.025	-0.25	0.067	0.00017	0.41
442.3	Circulatory System	Aneurysm of artery of lower extremity	Both	-	-0.18	0.079	0.024	285	-0.082	0.17	0.63	52	0.18	0.23	0.43	28	-	-	-	<21	-0.25	0.094	0.007	204	-	-	-	<21	-	-	-	<21	0.19	-0.14	0.13	0.29	94	-0.2	0.095	0.04	191	0.75	-0.1	0.071	0.16	0.19	-0.19	0.077	0.014	0.6
442.4	Circulatory System	Arterial dissection	Both	-	-0.14	0.059	0.015	455	-0.33	0.14	0.015	85	0.025	0.15	0.86	67	-	-	-	<21	-0.092	0.074	0.21	287	-	-	-	<21	-	-	-	<21	0.24	-0.076	0.079	0.34	245	-0.23	0.087	0.0093	210	0.2	-0.0047	0.06	0.94	0.36	-0.076	0.061	0.22	0.86
442.8	Circulatory System	Aneurysm of other specified artery	Both	-	-0.12	0.043	0.004	900	-0.19	0.092	0.042	182	-0.29	0.11	0.0098	132	-	-	-	<21	-0.061	0.054	0.26	568	-	-	-	<21	-	-	-	<21	0.12	-0.13	0.053	0.017	592	-0.12	0.073	0.11	308	0.92	-0.069	0.043	0.1	0.9	-0.037	0.045	0.41	0.74
443	Circulatory System	Peripheral vascular disease		-	-0.14	0.013	8.3e-27	10,293	-0.14	0.029	1.2e-06	1,962	-0.19	0.039	7.4e-07	1,191	-0.078	0.16	0.63	73	-0.13	0.016	4.8e-16	6,952	-0.35	0.25	0.15	34	0.01	0.15	0.95	81	0.54	-0.095	0.017	2.3e-08	6,084	-0.22	0.021	1.7e-25	4,209	4e-06	-0.038	0.013	0.0024	6.8e-06	-0.099	0.013	7.7e-14	0.14
443.1	Circulatory System	Raynaud's syndrome	Both	-	-0.0022	0.024	0.93	2,763	-0.17	0.082	0.041	214	-0.11	0.088	0.23	192	-	-	-	<21	0.021	0.026	0.4	2,303	-	-	-	<21	-0.21	0.23	0.37	30	0.1	0.01	0.026	0.69	2,302	-0.077	0.059	0.2	461	0.18	-0.0097	0.021	0.65	0.35	0.019	0.021	0.38	0.93
443.7	Circulatory System	Peripheral angiopathy in diseases classified elsewhere	Both	-	-0.22	0.073	0.0025	326	-0.015	0.12	0.9	106	-0.66	0.21	0.002	40	-	-	-	<21	-0.28	0.1	0.0058	174	-	-	-	<21	-	-	-	<21	0.023	-0.23	0.1	0.028	158	-0.22	0.1	0.03	168	0.94	-0.13	0.076	0.084	0.25	-0.2	0.082	0.014	0.56
443.8	Circulatory System	Other specified peripheral vascular diseases	Both	-	-0.27	0.05	3.8e-08	703	-0.28	0.094	0.0025	183	-0.32	0.13	0.012	108	-	-	-	<21	-0.24	0.066	0.00027	395	-	-	-	<21	-	-	-	<21	0.67	-0.25	0.067	0.00018	382	-0.3	0.073	4.2e-05	321	0.61	-0.053	0.051	0.3	0.025	-0.18	0.055	0.00086	0.5
443.9	Circulatory System	Peripheral vascular disease, unspecified	Both	-	-0.2	0.016	3.3e-37	7,437	-0.15	0.032	3.6e-06	1,685	-0.2	0.044	3.2e-06	969	0.034	0.19	0.86	52	-0.22	0.02	5.6e-28	4,662	-0.33	0.3	0.26	27	0.096	0.22	0.66	42	0.19	-0.17	0.022	8.2e-15	3,778	-0.24	0.023	9.6e-26	3,659	0.034	-0.045	0.015	0.0031	4.7e-12	-0.17	0.017	5.1e-25	0.061
444	Circulatory System	Arterial embolism and thrombosis		-	-0.24	0.036	1.5e-11	1,318	-0.12	0.067	0.08	344	-0.44	0.11	3e-05	158	-	-	-	<21	-0.25	0.047	7.8e-08	793	-	-	-	<21	-	-	-	<21	0.026	-0.16	0.048	0.0013	703	-0.35	0.053	4.8e-11	615	0.0073	-0.026	0.036	0.47	0.00014	-0.2	0.039	2.5e-07	0.4
444.1	Circulatory System	Arterial embolism and thrombosis of lower extremity artery	Both	-	-0.15	0.061	0.017	455	0.0097	0.1	0.92	146	-0.13	0.16	0.42	68	-	-	-	<21	-0.26	0.086	0.0025	238	-	-	-	<21	-	-	-	<21	0.12	-0.056	0.087	0.52	209	-0.23	0.083	0.0054	246	0.15	-0.059	0.065	0.37	0.062	-0.21	0.071	0.0036	0.63
444.2	Circulatory System	Embolism and thrombosis of abdominal aorta	Both	-	-0.37	0.11	0.0012	135	-0.25	0.18	0.18	46	-	-	-	<21	-	-	-	<21	-0.42	0.15	0.0057	78	-	-	-	<21	-	-	-	<21	0.48	-0.34	0.16	0.029	69	-0.39	0.16	0.016	66	0.84	-0.078	0.12	0.5	0.075	-0.32	0.13	0.011	0.61
444.5	Circulatory System	Atheroembolism	Both	-	-0.18	0.15	0.24	73	-	-	-	<21	-	-	-	<21	-	-	-	<21	-0.16	0.18	0.35	55	-	-	-	<21	-	-	-	<21	0.89	-0.059	0.2	0.76	42	-0.35	0.24	0.14	31	0.35	0.067	0.14	0.62	0.3	-0.16	0.14	0.26	1
446	Circulatory System	Polyarteritis nodosa and allied conditions	Both	-	-0.18	0.03	3.8e-09	1,838	-0.054	0.071	0.45	295	-0.19	0.072	0.0098	314	-	-	-	<21	-0.2	0.038	5.6e-08	1,184	-	-	-	<21	-	-	-	<21	0.21	-0.17	0.036	1.2e-06	1,307	-0.19	0.056	0.00058	531	0.77	-0.086	0.03	0.0036	0.013	-0.15	0.031	2.6e-06	0.23
446.1	Circulatory System	Thromboangiitis obliterans	Both	-	-0.22	0.25	0.38	27	-	-	-	<21	-	-	-	<21	-	-	-	<21	-0.13	0.25	0.6	25	-	-	-	<21	-	-	-	<21	-	-	-	-	<21	-	-	-	<21	0.86	-0.23	0.2	0.26	0.77	-0.044	0.2	0.83	0.79
446.2	Circulatory System	Acute febrile mucocutaneous lymph node syndrome (Kawasaki disease)	Both	-	-0.31	0.23	0.19	27	-	-	-	<21	-	-	-	<21	-	-	-	<21	-	-	-	<21	-	-	-	<21	-	-	-	<21	-	-	-	-	<21	-	-	-	<21	0.37	-	-	-	0.53	-	-	-	0.53
446.3	Circulatory System	Hypersensitivity angiitis	Both	-	-0.13	0.082	0.12	235	-0.058	0.17	0.73	49	-0.2	0.16	0.22	62	-	-	-	<21	-0.099	0.11	0.39	117	-	-	-	<21	-	-	-	<21	0.82	-0.091	0.093	0.33	183	-0.24	0.18	0.17	52	0.45	-0.058	0.093	0.53	0.78	-0.067	0.094	0.48	0.83
446.4	Circulatory System	Wegener's granulomatosis	Both	-	-0.31	0.097	0.0012	181	-	-	-	<21	-0.72	0.26	0.0048	27	-	-	-	<21	-0.29	0.11	0.0068	137	-	-	-	<21	-	-	-	<21	0.049	-0.26	0.12	0.033	112	-0.39	0.15	0.012	69	0.52	-0.069	0.086	0.42	0.1	-0.22	0.09	0.012	0.62
446.5	Circulatory System	Giant cell arteritis	Both	-	-0.11	0.06	0.081	484	-0.26	0.14	0.056	88	-0.02	0.16	0.9	68	-	-	-	<21	-0.086	0.073	0.24	325	-	-	-	<21	-	-	-	<21	0.43	-0.13	0.071	0.076	349	-0.056	0.11	0.62	135	0.6	-0.1	0.056	0.072	0.87	-0.043	0.06	0.48	0.64
446.6	Circulatory System	Polyarteritis nodosa	Both	-	-0.25	0.12	0.037	113	-	-	-	<21	-0.39	0.27	0.16	22	-	-	-	<21	-0.19	0.15	0.2	71	-	-	-	<21	-	-	-	<21	0.8	-0.35	0.15	0.023	72	-0.08	0.19	0.68	41	0.28	-0.035	0.12	0.77	0.41	-0.16	0.13	0.21	0.85
446.7	Circulatory System	Takayasu's disease	Both	-	-0.44	0.22	0.047	32	-	-	-	<21	-	-	-	<21	-	-	-	<21	-	-	-	<21	-	-	-	<21	-	-	-	<21	-	-0.47	0.24	0.056	27	-	-	-	<21	-	-	-	-	0.85	-	-	-	0.71
446.8	Circulatory System	Thrombotic microangiopathy	Both	-	-0.42	0.12	0.0004	117	-0.14	0.2	0.49	37	-0.19	0.22	0.39	30	-	-	-	<21	-0.81	0.19	1.1e-05	49	-	-	-	<21	-	-	-	<21	0.022	-0.42	0.14	0.0038	78	-0.42	0.21	0.04	39	0.98	-0.35	0.14	0.016	0.046	-0.58	0.15	0.00014	0.33
446.9	Circulatory System	Arteritis NOS	Both	-	-0.19	0.04	1.7e-06	1,009	0.095	0.1	0.36	126	-0.26	0.1	0.012	153	-	-	-	<21	-0.23	0.048	1.9e-06	704	-	-	-	<21	-	-	-	<21	0.042	-0.18	0.048	0.00013	719	-0.22	0.075	0.003	290	0.65	-0.058	0.038	0.13	0.005	-0.18	0.04	9.2e-06	0.4
447	Circulatory System	Other disorders of arteries and arterioles		-	-0.11	0.016	1e-10	6,700	-0.13	0.035	0.00018	1,285	-0.076	0.049	0.12	730	-0.18	0.15	0.23	88	-0.099	0.02	6.8e-07	4,529	0.0037	0.32	0.99	22	-0.14	0.2	0.48	46	0.92	-0.11	0.023	1.9e-06	3,281	-0.1	0.023	5.8e-06	3,419	0.85	0.0059	0.016	0.71	3.3e-05	-0.086	0.017	2e-07	0.61
447.1	Circulatory System	Stricture of artery	Both	-	-0.2	0.034	3.1e-09	1,514	-0.17	0.058	0.0038	478	-0.26	0.092	0.0039	214	-0.51	0.32	0.11	21	-0.18	0.047	0.00011	786	-	-	-	<21	-	-	-	<21	0.75	-0.21	0.045	3.8e-06	852	-0.19	0.051	0.00015	662	0.82	-0.024	0.036	0.5	0.0077	-0.15	0.039	0.00019	0.54
447.7	Circulatory System	Aortic ectasia	Both	-	-0.059	0.024	0.014	3,104	-0.087	0.063	0.17	403	0.12	0.088	0.19	212	0.049	0.21	0.81	47	-0.064	0.027	0.017	2,413	-	-	-	<21	-	-	-	<21	0.2	-0.075	0.039	0.053	1,142	-0.049	0.03	0.1	1,962	0.59	0.013	0.021	0.53	0.024	-0.059	0.022	0.008	0.89
448	Circulatory System	Disease of capillaries		-	0.13	0.034	0.00013	1,404	-0.14	0.19	0.45	40	-0.091	0.14	0.53	76	-	-	-	<21	0.14	0.035	5.6e-05	1,268	-	-	-	<21	-	-	-	<21	0.062	0.14	0.039	0.00025	1,040	0.084	0.066	0.21	364	0.45	0.058	0.029	0.043	0.069	0.1	0.029	0.00033	0.42
450	Circulatory System	Noninfectious disorders of lymphatic channels	Both	-	-0.16	0.021	4e-13	3,659	-0.035	0.045	0.43	740	-0.2	0.069	0.0043	349	-0.061	0.23	0.8	30	-0.19	0.026	6.3e-13	2,509	-	-	-	<21	-0.29	0.27	0.28	24	0.05	-0.16	0.025	2.1e-10	2,580	-0.14	0.039	0.0004	1,079	0.62	-0.017	0.02	0.42	2.6e-07	-0.15	0.021	6.6e-13	0.33
451	Circulatory System	Phlebitis and thrombophlebitis		-	-0.077	0.024	0.0011	2,960	-0.054	0.053	0.31	519	-0.12	0.065	0.073	383	-	-	-	<21	-0.079	0.028	0.0053	2,023	-	-	-	<21	-	-	-	<21	0.6	-0.065	0.029	0.027	1,896	-0.1	0.039	0.0095	1,064	0.45	0.0096	0.023	0.67	0.015	-0.068	0.023	0.0038	0.77
451.2	Circulatory System	Phlebitis and thrombophlebitis of lower extremities	Both	-	-0.05	0.034	0.14	1,442	0.055	0.077	0.47	246	-0.13	0.098	0.17	174	-	-	-	<21	-0.068	0.04	0.094	1,013	-	-	-	<21	-	-	-	<21	0.25	-0.0031	0.042	0.94	920	-0.14	0.057	0.013	522	0.051	0.031	0.032	0.32	0.054	-0.069	0.034	0.038	0.97
452	Circulatory System	Other venous embolism and thrombosis		-	-0.15	0.014	1.2e-25	8,482	-0.11	0.028	0.00012	1,948	-0.21	0.038	2.3e-08	1,165	-0.047	0.18	0.8	54	-0.15	0.018	3.6e-16	5,239	-0.72	0.28	0.011	28	-0.1	0.19	0.58	48	0.098	-0.15	0.019	4.5e-15	4,834	-0.15	0.022	1.4e-12	3,648	0.8	0.0066	0.014	0.65	2.5e-11	-0.13	0.015	6.9e-17	0.35
452.1	Circulatory System	Iatrogenic pulmonary embolism and infarction	Both	-	0.012	0.086	0.89	214	0.18	0.14	0.21	70	-	-	-	<21	-	-	-	<21	-0.12	0.11	0.3	126	-	-	-	<21	-	-	-	<21	0.23	0.005	0.11	0.96	133	0.016	0.14	0.91	81	0.95	-0.044	0.091	0.63	0.61	-0.07	0.095	0.46	0.75
452.2	Circulatory System	Deep vein thrombosis [DVT]	Both	-	-0.15	0.016	9e-19	6,309	-0.097	0.032	0.0022	1,513	-0.19	0.046	3.1e-05	793	0.15	0.22	0.5	36	-0.16	0.021	9.1e-14	3,913	-	-	-	<21	-0.28	0.22	0.22	35	0.19	-0.15	0.022	9e-13	3,535	-0.13	0.025	8.7e-08	2,774	0.48	0.029	0.016	0.082	4.2e-12	-0.14	0.017	1.5e-15	0.52
452.8	Circulatory System	Postphlebitic syndrome	Both	-	-0.24	0.081	0.0028	256	-0.22	0.15	0.14	71	-0.45	0.23	0.045	33	-	-	-	<21	-0.17	0.1	0.1	150	-	-	-	<21	-	-	-	<21	0.53	-0.23	0.11	0.038	134	-0.25	0.12	0.034	122	0.93	0.016	0.082	0.85	0.16	-0.16	0.087	0.07	0.92
453	Circulatory System	Chronic venous hypertension		-	-0.16	0.05	0.00098	681	-0.15	0.09	0.1	187	-0.29	0.13	0.025	106	-	-	-	<21	-0.12	0.067	0.084	375	-	-	-	<21	-	-	-	<21	0.49	-0.2	0.067	0.0029	369	-0.12	0.072	0.093	312	0.43	0.037	0.052	0.49	0.073	-0.11	0.056	0.045	0.96
454	Circulatory System	Varicose veins		-	-0.038	0.013	0.0035	10,005	0.027	0.033	0.42	1,356	-0.05	0.031	0.11	1,754	0.18	0.15	0.24	66	-0.045	0.016	0.0045	6,715	0.12	0.21	0.57	42	0.058	0.15	0.7	72	0.23	-0.034	0.016	0.038	6,394	-0.045	0.021	0.037	3,611	0.69	0.017	0.013	0.18	0.0023	-0.046	0.013	0.00054	0.98
454.1	Circulatory System	Varicose veins of lower extremity	Both	-	-0.035	0.014	0.013	8,466	0.026	0.037	0.48	1,109	-0.047	0.035	0.17	1,438	0.17	0.19	0.38	44	-0.043	0.017	0.013	5,788	0.35	0.24	0.14	35	0.076	0.18	0.67	52	0.21	-0.03	0.017	0.071	6,075	-0.051	0.027	0.057	2,391	0.52	0.027	0.014	0.053	0.0016	-0.046	0.014	0.0014	0.9
454.11	Circulatory System	Varicose veins of lower extremity, symptomtic	Both	-	-0.051	0.017	0.0031	5,621	0.0078	0.044	0.86	773	-0.05	0.042	0.23	975	0.22	0.22	0.34	31	-0.059	0.021	0.0051	3,782	0.25	0.27	0.35	28	-0.053	0.23	0.82	32	0.48	-0.042	0.021	0.041	3,960	-0.076	0.032	0.017	1,661	0.37	0.021	0.017	0.21	0.0029	-0.059	0.017	0.00078	0.99
455	Circulatory System	Hemorrhoids		-	-0.0085	0.0081	0.3	29,144	0.02	0.019	0.29	4,779	-0.038	0.022	0.084	3,879	-0.014	0.064	0.82	470	-0.0071	0.01	0.47	19,642	-0.042	0.14	0.76	116	0.012	0.087	0.89	258	0.53	-0.017	0.01	0.093	17,888	0.0038	0.013	0.77	11,256	0.21	0.00054	0.0081	0.95	0.55	-0.0046	0.0082	0.58	0.85
456	Circulatory System	Chronic venous insufficiency [CVI]	Both	-	-0.097	0.015	3.3e-10	7,477	-0.047	0.034	0.17	1,327	-0.084	0.042	0.044	989	-0.34	0.22	0.11	43	-0.11	0.019	1.2e-08	5,051	0.076	0.28	0.78	25	-0.093	0.21	0.66	42	0.54	-0.088	0.019	5.4e-06	4,626	-0.11	0.025	5.4e-06	2,851	0.43	0.0043	0.015	0.77	3e-06	-0.091	0.015	5e-09	0.5
458	Circulatory System	Hypotension		-	-0.19	0.011	8e-61	14,283	-0.15	0.024	6.3e-10	2,725	-0.17	0.029	3.4e-09	2,009	-0.007	0.11	0.95	140	-0.2	0.014	3.8e-46	9,272	-0.3	0.21	0.15	49	-0.084	0.14	0.55	88	0.26	-0.16	0.014	3.2e-29	8,369	-0.22	0.018	4.2e-36	5,914	0.0092	-0.017	0.011	0.12	1.3e-24	-0.16	0.012	2.3e-45	0.05
458.1	Circulatory System	Orthostatic hypotension	Both	-	-0.14	0.019	1.8e-13	4,810	-0.11	0.044	0.016	800	-0.15	0.055	0.0052	544	-0.0031	0.24	0.99	32	-0.14	0.022	4.4e-10	3,393	-	-	-	<21	-0.16	0.26	0.54	27	0.77	-0.079	0.024	0.0011	2,739	-0.23	0.029	2.2e-15	2,071	6.3e-05	0.0041	0.018	0.82	4.7e-07	-0.12	0.019	1.5e-10	0.48
458.2	Circulatory System	Iatrogenic hypotension	Both	-	-0.17	0.03	3.4e-08	1,858	-0.091	0.069	0.19	320	-0.22	0.084	0.0088	239	-	-	-	<21	-0.18	0.037	5.1e-07	1,256	-	-	-	<21	-	-	-	<21	0.3	-0.17	0.04	2e-05	1,059	-0.16	0.046	0.00039	799	0.92	-0.013	0.029	0.64	0.00025	-0.14	0.03	1.9e-06	0.41
458.9	Circulatory System	Hypotension NOS	Both	-	-0.22	0.013	2.2e-62	9,968	-0.2	0.028	1.1e-12	2,009	-0.18	0.033	3e-08	1,516	-0.05	0.13	0.7	104	-0.24	0.017	2.5e-45	6,245	-0.42	0.25	0.097	36	-0.18	0.17	0.31	58	0.39	-0.2	0.017	1.9e-32	5,804	-0.25	0.021	4.4e-33	4,164	0.11	-0.035	0.013	0.008	1.9e-21	-0.19	0.014	7.4e-43	0.033
459	Circulatory System	Other disorders of circulatory system		-	-0.14	0.016	2.1e-17	6,378	-0.13	0.035	0.00031	1,288	-0.1	0.042	0.015	901	-0.38	0.19	0.048	49	-0.14	0.02	3.5e-12	4,079	-0.22	0.29	0.45	24	-0.35	0.22	0.11	37	0.63	-0.11	0.021	1.4e-07	3,878	-0.19	0.026	6.4e-13	2,500	0.018	0.0016	0.016	0.92	3.5e-08	-0.12	0.017	8.6e-13	0.43
459.1	Circulatory System	Hemorrhage NOS	Both	-	-0.059	0.028	0.037	2,012	-0.062	0.071	0.38	291	-0.049	0.072	0.49	290	-	-	-	<21	-0.056	0.034	0.096	1,397	-	-	-	<21	-	-	-	<21	0.54	-0.025	0.035	0.47	1,269	-0.12	0.047	0.0079	743	0.089	0.024	0.027	0.38	0.065	-0.058	0.028	0.04	0.98
459.9	Circulatory System	Circulatory disease NEC	Both	-	-0.18	0.02	4.6e-18	4,120	-0.15	0.042	0.00041	895	-0.11	0.054	0.038	563	-0.14	0.23	0.56	31	-0.19	0.026	4.8e-14	2,593	-	-	-	<21	-0.32	0.29	0.28	22	0.74	-0.16	0.026	4e-10	2,463	-0.2	0.032	8.2e-10	1,657	0.42	-0.0071	0.02	0.72	1.1e-08	-0.16	0.021	2.4e-14	0.35
464	Respiratory	Acute sinusitis	Both	-	-0.015	0.0087	0.087	23,116	0.052	0.021	0.015	3,292	-0.065	0.028	0.019	2,065	-0.17	0.096	0.084	182	-0.026	0.01	0.0089	17,380	0.2	0.17	0.25	58	-0.086	0.11	0.44	139	0.0022	-0.023	0.01	0.026	17,163	0.005	0.017	0.77	5,953	0.16	-0.00059	0.0084	0.94	0.049	-0.023	0.0084	0.0071	0.77
465	Respiratory	Acute upper respiratory infections of multiple or unspecified sites		-	-0.016	0.0061	0.0079	56,186	-0.0062	0.013	0.63	11,223	-0.041	0.015	0.0046	9,469	-0.02	0.05	0.69	730	-0.013	0.0079	0.11	34,038	0.12	0.1	0.23	192	-0.086	0.061	0.15	534	0.23	-0.029	0.0073	7.7e-05	39,712	0.011	0.011	0.32	16,474	0.0023	0.01	0.0066	0.12	0.027	-0.013	0.0065	0.045	0.96
465.2	Respiratory	Acute pharyngitis	Both	-	0.0077	0.0074	0.3	31,284	0.023	0.016	0.16	5,681	-0.043	0.018	0.016	5,364	0.012	0.065	0.86	382	0.017	0.0095	0.069	19,441	0.016	0.13	0.9	114	-0.11	0.076	0.15	302	0.03	-0.0046	0.0087	0.6	23,174	0.04	0.014	0.0042	8,110	0.0067	0.018	0.008	0.027	0.97	0.011	0.0079	0.17	0.6
465.4	Respiratory	Acute laryngitis and tracheitis	Both	-	-0.028	0.023	0.23	2,855	0.066	0.054	0.22	466	-0.053	0.067	0.43	332	-0.27	0.26	0.3	26	-0.049	0.028	0.08	2,003	-	-	-	<21	-	-	-	<21	0.29	-0.012	0.026	0.65	2,283	-0.11	0.053	0.046	572	0.11	-0.0061	0.023	0.79	0.23	-0.041	0.023	0.075	0.83
470	Respiratory	Septal Deviations/Turbinate Hypertrophy		-	0.0099	0.014	0.49	7,734	0.02	0.04	0.61	895	0.028	0.04	0.49	940	-0.017	0.12	0.89	119	0.011	0.017	0.5	5,646	-0.13	0.21	0.54	43	-0.22	0.14	0.11	91	0.61	0.00032	0.019	0.99	4,547	0.021	0.022	0.34	3,187	0.47	0.00096	0.014	0.94	0.63	0.0085	0.014	0.54	0.89
471	Respiratory	Nasal polyps		Non-Hematologic	0.091	0.03	0.0026	1,689	0.073	0.078	0.35	228	0.076	0.086	0.37	199	-	-	-	<21	0.093	0.035	0.0086	1,211	-	-	-	<21	0.33	0.26	0.21	22	0.96	0.057	0.04	0.15	963	0.13	0.046	0.0036	726	0.2	0.048	0.029	0.098	0.33	0.065	0.029	0.027	0.55
472	Respiratory	Chronic pharyngitis and nasopharyngitis		-	0.0078	0.012	0.52	11,102	0.076	0.029	0.009	1,750	0.018	0.034	0.59	1,339	0.031	0.11	0.77	150	-0.011	0.015	0.46	7,716	-0.33	0.2	0.098	46	0.04	0.13	0.76	101	0.07	-0.012	0.015	0.42	7,476	0.046	0.021	0.03	3,626	0.025	-0.0052	0.012	0.66	0.77	-0.0076	0.012	0.53	0.86
473	Respiratory	Diseases of the larynx and vocal cords		-	-0.017	0.013	0.2	9,520	0.017	0.03	0.57	1,644	-0.014	0.038	0.71	1,126	0.099	0.12	0.42	109	-0.027	0.016	0.09	6,530	-0.15	0.22	0.49	39	-0.2	0.16	0.2	72	0.5	-0.023	0.016	0.16	6,500	-0.0083	0.024	0.73	3,020	0.62	0.0088	0.013	0.5	0.08	-0.027	0.013	0.042	0.99
473.1	Respiratory	Chronic laryngitis	Both	-	0.0053	0.04	0.89	1,016	-0.097	0.088	0.27	197	-0.051	0.1	0.63	145	-	-	-	<21	0.059	0.049	0.23	645	-	-	-	<21	-	-	-	<21	0.34	-0.014	0.049	0.77	667	0.036	0.067	0.59	349	0.54	0.039	0.04	0.33	0.75	0.033	0.041	0.41	0.69
473.3	Respiratory	Paralysis/spasm of vocal cords or larynx	Both	-	0.0061	0.034	0.86	1,419	0.083	0.077	0.28	240	0.024	0.11	0.83	128	-	-	-	<21	-0.036	0.04	0.36	1,018	-	-	-	<21	-	-	-	<21	0.2	0.027	0.041	0.52	943	-0.037	0.058	0.52	476	0.37	0.011	0.032	0.73	0.36	-0.032	0.033	0.33	0.93
473.4	Respiratory	Voice disturbance	Both	-	-0.017	0.015	0.27	7,176	0.019	0.035	0.59	1,212	-0.013	0.045	0.76	798	0.22	0.15	0.13	71	-0.028	0.018	0.12	5,010	-0.1	0.25	0.67	31	-0.25	0.19	0.19	54	0.34	-0.026	0.018	0.16	4,899	-9.7e-05	0.027	1	2,277	0.43	0.011	0.015	0.44	0.09	-0.028	0.015	0.064	0.99
474	Respiratory	Acute and chronic tonsillitis		-	-0.014	0.016	0.4	5,390	-0.014	0.035	0.69	1,099	-0.054	0.037	0.14	1,059	0.05	0.14	0.72	71	0.0033	0.021	0.88	3,095	-0.24	0.29	0.42	21	-0.25	0.19	0.2	45	0.53	-0.023	0.019	0.22	4,001	0.014	0.032	0.66	1,389	0.31	-0.024	0.018	0.2	0.34	0.0084	0.018	0.63	0.85
474.1	Respiratory	Acute tonsillitis	Both	-	-0.015	0.022	0.5	2,789	-0.026	0.049	0.6	537	-0.069	0.052	0.18	531	-0.21	0.23	0.36	30	0.018	0.028	0.53	1,660	-	-	-	<21	-0.44	0.27	0.099	23	0.22	-0.028	0.025	0.26	2,154	0.031	0.046	0.5	635	0.26	-0.034	0.025	0.17	0.17	0.027	0.023	0.25	0.8
474.2	Respiratory	Chronic tonsillitis and adenoiditis	Both	-	-0.012	0.021	0.57	3,071	0.02	0.046	0.67	609	-0.058	0.049	0.24	586	0.13	0.17	0.43	48	-0.009	0.027	0.74	1,785	-	-	-	<21	-0.24	0.25	0.34	27	0.71	-0.023	0.025	0.36	2,268	0.019	0.041	0.65	803	0.39	-0.024	0.024	0.31	0.67	-0.0032	0.023	0.89	0.87
475	Respiratory	Chronic sinusitis		-	-0.031	0.0086	0.00039	23,816	0.021	0.02	0.29	3,977	-0.0033	0.024	0.89	2,782	-0.015	0.082	0.86	256	-0.051	0.01	9.6e-07	16,524	-0.24	0.16	0.14	77	0.027	0.093	0.77	200	0.016	-0.041	0.01	6e-05	16,748	-0.0069	0.016	0.66	7,068	0.066	-0.0036	0.0085	0.67	0.00043	-0.042	0.0086	1e-06	0.52
475.9	Respiratory	Postnasal drip	Both	-	0.011	0.016	0.51	5,999	0.073	0.039	0.063	918	0.025	0.046	0.59	710	0.0098	0.13	0.94	95	-0.011	0.02	0.58	4,203	-	-	-	<21	0.038	0.16	0.82	59	0.51	0.021	0.02	0.29	4,179	-0.018	0.03	0.54	1,820	0.27	0.023	0.016	0.14	0.17	-0.017	0.016	0.31	0.83
476	Respiratory	Allergic rhinitis		-	-0.003	0.0073	0.68	34,123	0.033	0.016	0.043	6,077	-0.0065	0.019	0.73	4,666	0.057	0.055	0.31	582	-0.013	0.0091	0.16	22,385	-0.21	0.14	0.12	108	-0.043	0.076	0.58	305	0.077	-0.016	0.0088	0.073	23,837	0.023	0.013	0.077	10,286	0.014	-0.001	0.0075	0.89	0.31	-0.011	0.0076	0.15	0.86
477	Respiratory	Epistaxis or throat hemorrhage	Both	-	-0.017	0.017	0.33	5,475	0.041	0.036	0.25	1,108	-0.061	0.043	0.16	826	-0.24	0.16	0.14	70	-0.022	0.022	0.31	3,412	-0.69	0.28	0.013	25	-0.2	0.23	0.4	34	0.033	-0.015	0.022	0.5	3,269	-0.021	0.027	0.43	2,206	0.85	0.0075	0.018	0.67	0.29	-0.02	0.018	0.28	0.93
478	Respiratory	Throat pain		-	0.0046	0.018	0.8	4,537	0.016	0.038	0.67	969	-0.041	0.039	0.29	997	0.038	0.16	0.81	64	0.025	0.025	0.3	2,446	-	-	-	<21	-0.097	0.19	0.61	44	0.7	-0.012	0.021	0.56	3,209	0.046	0.034	0.17	1,328	0.14	0.0072	0.021	0.73	0.57	0.018	0.02	0.39	0.81
479	Respiratory	Other upper respiratory disease	Both	-	-0.014	0.0085	0.1	23,465	0.034	0.018	0.067	4,546	-0.01	0.022	0.63	3,402	-0.095	0.079	0.23	271	-0.027	0.011	0.014	14,922	-0.34	0.14	0.015	105	-0.02	0.089	0.82	219	0.012	-0.024	0.01	0.024	15,696	0.0037	0.015	0.8	7,769	0.13	0.0039	0.0089	0.66	0.029	-0.023	0.0089	0.01	0.79
480	Respiratory	Pneumonia		-	-0.16	0.0098	2.1e-62	18,948	-0.12	0.02	1.7e-09	4,034	-0.16	0.025	2.5e-11	2,866	-0.14	0.11	0.17	166	-0.17	0.012	8.2e-45	11,727	-0.37	0.2	0.06	53	-0.087	0.13	0.51	102	0.24	-0.16	0.013	4.1e-36	11,318	-0.17	0.015	1.8e-28	7,630	0.53	-0.019	0.0099	0.049	1.5e-22	-0.14	0.01	4.9e-43	0.042
480.1	Respiratory	Bacterial pneumonia	Both	-	-0.18	0.018	1.1e-22	5,186	-0.079	0.035	0.026	1,189	-0.18	0.048	0.00018	710	-0.28	0.17	0.093	68	-0.21	0.023	2.7e-19	3,174	-	-	-	<21	-0.065	0.25	0.79	29	0.043	-0.15	0.024	4e-10	2,907	-0.21	0.027	7.2e-15	2,279	0.089	-0.023	0.018	0.21	3.2e-10	-0.17	0.019	2.2e-18	0.18
480.11	Respiratory	Pneumococcal pneumonia	Both	-	-0.14	0.024	2.5e-08	2,781	-0.07	0.05	0.16	601	-0.11	0.074	0.13	291	-0.21	0.25	0.41	29	-0.16	0.03	9.3e-08	1,832	-	-	-	<21	-	-	-	<21	0.59	-0.12	0.032	0.00011	1,593	-0.15	0.037	5e-05	1,188	0.59	-0.0045	0.024	0.85	4.7e-05	-0.13	0.025	8.3e-08	0.49
480.12	Respiratory	Pseudomonal pneumonia	Both	-	-0.48	0.09	6.4e-08	214	-0.27	0.2	0.17	37	-0.54	0.21	0.011	37	-	-	-	<21	-0.58	0.11	2.7e-07	135	-	-	-	<21	-	-	-	<21	0.41	-0.54	0.13	2.2e-05	108	-0.42	0.12	0.00073	106	0.5	0.012	0.087	0.89	3.1e-05	-0.5	0.093	8.6e-08	0.57
480.13	Respiratory	MRSA pneumonia	Both	-	-0.34	0.091	0.00017	199	-0.32	0.19	0.08	44	-0.14	0.22	0.54	30	-	-	-	<21	-0.41	0.12	0.00039	120	-	-	-	<21	-	-	-	<21	0.54	-0.45	0.14	0.0012	87	-0.25	0.12	0.031	112	0.28	0.035	0.092	0.71	0.0025	-0.35	0.096	0.00031	0.66
480.2	Respiratory	Viral pneumonia	Both	-	-0.22	0.034	1.4e-10	1,449	-0.11	0.061	0.066	394	-0.16	0.064	0.014	392	-	-	-	<21	-0.32	0.052	5.3e-10	638	-	-	-	<21	-	-	-	<21	0.037	-0.17	0.043	8.8e-05	872	-0.29	0.053	4.3e-08	577	0.068	-0.08	0.04	0.044	0.00023	-0.25	0.042	6.6e-09	0.27
480.3	Respiratory	Pneumonia due to fungus (mycoses)	Both	-	-0.41	0.049	4.9e-17	714	-0.54	0.11	3.3e-07	143	-0.3	0.12	0.0082	124	-	-	-	<21	-0.4	0.063	1.3e-10	434	-	-	-	<21	-	-	-	<21	0.3	-0.34	0.07	1e-06	339	-0.46	0.066	3e-12	375	0.22	-0.012	0.049	0.8	8.5e-07	-0.35	0.052	1.7e-11	0.51
480.5	Respiratory	Bronchopneumonia and lung abscess	Both	-	-0.15	0.048	0.0023	718	-6.6e-05	0.12	1	107	-0.23	0.13	0.068	99	-	-	-	<21	-0.18	0.057	0.0016	502	-	-	-	<21	-	-	-	<21	0.31	-0.16	0.064	0.015	394	-0.13	0.07	0.066	324	0.77	-0.005	0.045	0.91	0.016	-0.14	0.047	0.0025	0.62
481	Respiratory	Influenza		-	-0.051	0.013	0.00015	8,521	-0.064	0.026	0.014	2,159	-0.044	0.031	0.15	1,565	-0.18	0.13	0.16	101	-0.036	0.018	0.047	4,584	-	-	-	<21	-0.26	0.13	0.053	94	0.49	-0.046	0.016	0.0047	5,831	-0.065	0.024	0.0071	2,690	0.52	-0.024	0.015	0.12	0.59	-0.024	0.015	0.12	0.6
483	Respiratory	Acute bronchitis and bronchiolitis		-	-0.083	0.0098	3.1e-17	18,248	-0.016	0.021	0.46	3,400	-0.12	0.029	1.5e-05	2,006	-0.25	0.11	0.02	159	-0.096	0.012	4.3e-16	12,515	0.098	0.2	0.63	43	0.075	0.12	0.52	125	0.0027	-0.081	0.012	7.2e-12	12,453	-0.087	0.017	4.3e-07	5,795	0.76	-0.018	0.0096	0.061	2.8e-07	-0.076	0.0098	1.2e-14	0.19
495	Respiratory	Asthma		-	-0.081	0.0074	5e-28	32,932	-0.037	0.014	0.012	8,042	-0.11	0.018	5.8e-10	5,473	0.041	0.067	0.54	379	-0.087	0.0098	6.5e-19	18,714	-0.24	0.15	0.1	89	-0.11	0.087	0.19	235	0.0042	-0.095	0.0088	2.3e-27	24,033	-0.046	0.014	0.00088	8,899	0.0024	-0.015	0.0081	0.063	1.5e-08	-0.07	0.0081	6.3e-18	0.19
495.1	Respiratory	Chronic obstructive asthma	Both	-	-0.18	0.03	1.3e-09	1,813	-0.14	0.05	0.0057	614	-0.1	0.084	0.22	234	-	-	-	<21	-0.21	0.042	5.5e-07	948	-	-	-	<21	-	-	-	<21	0.37	-0.21	0.036	9.3e-09	1,308	-0.13	0.057	0.025	505	0.25	0.011	0.033	0.75	3.5e-05	-0.18	0.035	3e-07	0.56
495.11	Respiratory	Chronic obstructive asthma with exacerbation	Both	-	-0.18	0.056	0.001	528	-0.1	0.08	0.21	235	-0.003	0.15	0.98	69	-	-	-	<21	-0.31	0.088	0.00041	221	-	-	-	<21	-	-	-	<21	0.1	-0.19	0.066	0.0046	376	-0.17	0.1	0.095	152	0.91	-0.1	0.068	0.13	0.062	-0.23	0.072	0.0014	0.49
495.2	Respiratory	Asthma with exacerbation	Both	-	-0.082	0.012	1.6e-11	10,464	-0.051	0.023	0.025	2,773	-0.092	0.03	0.0018	1,807	0.047	0.12	0.7	105	-0.09	0.017	5.3e-08	5,688	0.11	0.25	0.67	26	-0.033	0.16	0.84	65	0.59	-0.085	0.014	1.5e-09	8,031	-0.073	0.025	0.0035	2,433	0.68	-0.019	0.014	0.17	0.00097	-0.073	0.014	1.3e-07	0.42
496	Respiratory	Chronic airway obstruction		-	-0.25	0.011	8.4e-122	17,354	-0.13	0.02	6.7e-11	4,548	-0.19	0.033	8.5e-09	1,696	-0.2	0.13	0.14	117	-0.31	0.013	2.2e-114	10,888	-0.069	0.24	0.78	39	-0.27	0.18	0.13	66	2.4e-11	-0.27	0.014	4.1e-84	10,025	-0.21	0.016	1.5e-40	7,329	0.0088	-0.05	0.01	1.6e-06	1.6e-51	-0.24	0.011	2.2e-105	0.00029
496.1	Respiratory	Emphysema	Both	-	-0.28	0.019	1.1e-52	5,311	-0.15	0.034	1.3e-05	1,451	-0.24	0.067	0.00037	411	-0.58	0.28	0.043	30	-0.34	0.023	4.3e-49	3,395	-	-	-	<21	-	-	-	<21	0.00015	-0.31	0.025	7.9e-35	2,871	-0.25	0.027	7.9e-20	2,440	0.073	-0.066	0.018	0.00022	2.6e-21	-0.27	0.019	7.4e-45	0.017
496.2	Respiratory	Chronic bronchitis	Both	-	-0.27	0.016	1.6e-68	7,318	-0.12	0.028	3.2e-05	2,073	-0.26	0.052	8.3e-07	659	-0.17	0.24	0.47	34	-0.35	0.02	2.3e-68	4,517	-	-	-	<21	-0.31	0.32	0.33	21	5.9e-09	-0.29	0.02	5.2e-48	4,430	-0.24	0.025	1.7e-22	2,888	0.089	-0.047	0.015	0.0021	3.5e-33	-0.28	0.017	1.8e-63	0.006
496.21	Respiratory	Obstructive chronic bronchitis	Both	-	-0.3	0.018	3.6e-62	5,545	-0.12	0.031	0.00013	1,661	-0.27	0.061	7.1e-06	491	-0.24	0.31	0.44	22	-0.4	0.023	2.4e-64	3,345	-	-	-	<21	-	-	-	<21	3.2e-10	-0.32	0.023	5.2e-41	3,265	-0.27	0.028	8.4e-23	2,280	0.23	-0.055	0.018	0.002	4.1e-31	-0.32	0.019	5.6e-60	0.0081
496.3	Respiratory	Bronchiectasis	Both	-	-0.17	0.027	5.8e-10	2,443	-0.15	0.057	0.0093	485	-0.15	0.082	0.075	255	0.1	0.22	0.64	39	-0.18	0.033	4.4e-08	1,637	-	-	-	<21	0.099	0.29	0.73	21	0.61	-0.14	0.033	2.6e-05	1,575	-0.21	0.044	2e-06	868	0.2	-0.017	0.025	0.5	8.9e-05	-0.14	0.027	1.2e-07	0.4
497	Respiratory	Bronchitis	Both	-	-0.084	0.011	1.8e-15	15,485	-0.07	0.023	0.0025	2,815	-0.13	0.031	1.8e-05	1,750	-0.19	0.12	0.13	118	-0.079	0.013	5e-10	10,692	-0.36	0.25	0.15	31	-0.056	0.15	0.7	79	0.43	-0.089	0.013	1.8e-12	10,713	-0.072	0.019	0.00013	4,772	0.45	-0.01	0.01	0.33	2.6e-05	-0.062	0.011	3e-09	0.32
498	Respiratory	Acute bronchospasm	Both	-	-0.063	0.026	0.016	2,288	0.0078	0.06	0.9	381	-0.11	0.082	0.17	232	-	-	-	<21	-0.066	0.031	0.033	1,628	-	-	-	<21	-	-	-	<21	0.25	-0.044	0.031	0.15	1,657	-0.12	0.05	0.021	631	0.22	-0.0072	0.025	0.77	0.14	-0.051	0.026	0.045	0.72
499	Respiratory	Cystic fibrosis	Both	-	-0.16	0.071	0.023	306	-0.2	0.18	0.26	43	-0.15	0.17	0.38	49	-	-	-	<21	-0.16	0.086	0.059	205	-	-	-	<21	-	-	-	<21	0.98	-0.18	0.083	0.026	227	-0.1	0.13	0.46	79	0.6	-0.012	0.07	0.87	0.17	-0.14	0.072	0.055	0.82
500	Respiratory	Lung disease due to external agents		-	-0.24	0.039	1.8e-09	1,088	-0.074	0.084	0.38	209	-0.4	0.12	0.00069	125	-	-	-	<21	-0.27	0.048	1.9e-08	732	-	-	-	<21	-	-	-	<21	0.012	-0.24	0.05	2.7e-06	664	-0.24	0.063	0.00013	424	0.96	-0.033	0.038	0.38	9.9e-05	-0.23	0.04	1.4e-08	0.48
500.1	Respiratory	Extrinsic allergic alveolitis	Both	-	-0.41	0.087	2.7e-06	234	-0.12	0.2	0.56	37	-0.34	0.25	0.17	27	-	-	-	<21	-0.47	0.1	4.4e-06	167	-	-	-	<21	-	-	-	<21	0.29	-0.4	0.11	0.00019	156	-0.42	0.15	0.004	78	0.89	-0.14	0.078	0.069	0.011	-0.36	0.084	2.1e-05	0.39
500.2	Respiratory	Pneumoconiosis	Both	-	-0.14	0.093	0.14	200	-0.03	0.19	0.87	40	-	-	-	<21	-	-	-	<21	-0.19	0.11	0.096	136	-	-	-	<21	-	-	-	<21	0.76	0.001	0.13	0.99	88	-0.3	0.13	0.017	112	0.097	-0.063	0.086	0.46	0.38	-0.14	0.093	0.14	0.72
501	Respiratory	Pneumonitis due to inhalation of food or vomitus	Both	-	-0.23	0.028	6e-17	2,195	-0.074	0.061	0.22	404	-0.12	0.071	0.09	318	-	-	-	<21	-0.31	0.035	5.8e-19	1,438	-	-	-	<21	-	-	-	<21	0.0067	-0.23	0.041	3.2e-08	998	-0.23	0.037	3.6e-10	1,197	0.92	0.012	0.027	0.66	3.3e-13	-0.26	0.029	9.5e-20	0.3
502	Respiratory	Postinflammatory pulmonary fibrosis	Both	-	-0.31	0.023	2.4e-40	3,300	-0.14	0.047	0.0038	695	-0.3	0.063	1.4e-06	440	-0.21	0.23	0.37	37	-0.36	0.029	3.1e-35	2,093	-	-	-	<21	-0.77	0.29	0.0069	27	0.00052	-0.29	0.029	7.1e-23	2,038	-0.34	0.037	4.8e-20	1,262	0.26	-0.048	0.022	0.033	1.1e-17	-0.29	0.024	3.4e-33	0.055
503	Respiratory	Pulmonary congestion and hypostasis	Both	-	-0.21	0.021	8.5e-23	3,766	-0.092	0.039	0.017	1,021	-0.21	0.047	6e-06	790	-0.014	0.23	0.95	33	-0.27	0.03	2e-18	1,890	-	-	-	<21	-	-	-	<21	0.0025	-0.2	0.028	1.8e-12	2,150	-0.22	0.032	4.3e-12	1,616	0.54	-0.0094	0.024	0.69	2.5e-11	-0.22	0.025	9.2e-19	0.27
504	Respiratory	Other alveolar and parietoalveolar pneumonopathy	Both	-	-0.45	0.029	8.8e-54	2,098	-0.3	0.063	1.6e-06	402	-0.41	0.081	3.8e-07	272	-0.27	0.29	0.35	24	-0.5	0.036	3.6e-43	1,383	-	-	-	<21	-	-	-	<21	0.077	-0.39	0.037	1.8e-26	1,331	-0.57	0.048	6.1e-32	767	0.0031	-0.08	0.027	0.0033	3.1e-20	-0.4	0.03	5.3e-41	0.035
504.1	Respiratory	Idiopathic fibrosing alveolitis	Both	-	-0.72	0.056	2.3e-37	584	-0.61	0.14	6.2e-06	91	-0.5	0.17	0.0028	63	-	-	-	<21	-0.77	0.066	2.1e-31	418	-	-	-	<21	-	-	-	<21	0.26	-0.6	0.075	7.2e-16	324	-0.85	0.082	2.3e-25	260	0.028	-0.17	0.049	0.00057	4.3e-13	-0.58	0.054	1.8e-27	0.03
505	Respiratory	Other pulmonary inflamation or edema		-	-0.2	0.034	1.4e-09	1,490	-0.14	0.061	0.02	403	-0.15	0.083	0.069	239	-	-	-	<21	-0.25	0.046	3e-08	823	-	-	-	<21	-	-	-	<21	0.59	-0.19	0.045	1.9e-05	808	-0.21	0.049	1.6e-05	682	0.77	-0.02	0.035	0.58	5.5e-05	-0.2	0.038	6e-08	0.42
506	Respiratory	Empyema and pneumothorax		-	-0.095	0.026	0.00019	2,543	-0.095	0.06	0.11	418	-0.056	0.076	0.46	271	0.11	0.25	0.67	28	-0.1	0.03	0.00072	1,799	-	-	-	<21	-	-	-	<21	0.91	-0.054	0.036	0.14	1,219	-0.13	0.035	0.00017	1,324	0.12	0.03	0.024	0.21	0.0006	-0.096	0.025	0.00014	0.87
507	Respiratory	Pleurisy; pleural effusion		-	-0.16	0.013	1.2e-31	9,814	-0.093	0.027	0.0006	2,075	-0.13	0.035	0.0002	1,358	0.1	0.13	0.43	104	-0.19	0.017	8.1e-29	6,178	-0.053	0.24	0.82	35	-0.012	0.17	0.94	64	0.013	-0.14	0.018	1.8e-14	5,431	-0.18	0.02	4.7e-20	4,383	0.073	-0.0053	0.013	0.69	1.6e-17	-0.16	0.014	7.3e-30	0.18
508	Respiratory	Pulmonary collapse; interstitial and compensatory emphysema		-	-0.16	0.013	4.3e-36	11,112	-0.086	0.024	0.00037	2,667	-0.16	0.032	8.8e-07	1,671	-0.0077	0.13	0.95	114	-0.19	0.017	9.6e-31	6,556	-0.041	0.27	0.88	32	-0.13	0.16	0.43	72	0.014	-0.16	0.017	3e-21	6,230	-0.16	0.019	5.7e-17	4,882	1	-0.012	0.013	0.37	1.5e-17	-0.16	0.014	2.1e-30	0.12
509	Respiratory	Respiratory failure, insufficiency, arrest	Both	-	-0.19	0.011	2.4e-75	16,270	-0.11	0.021	3.6e-07	3,569	-0.14	0.028	2.8e-07	2,163	-0.21	0.12	0.073	136	-0.24	0.013	2.1e-70	10,274	-0.13	0.21	0.53	46	-0.33	0.15	0.03	82	7.5e-06	-0.22	0.014	9.2e-55	8,861	-0.16	0.016	2.2e-24	7,409	0.0026	-0.019	0.011	0.065	9.9e-38	-0.2	0.011	1.9e-69	0.016
509.1	Respiratory	Respiratory failure	Both	-	-0.27	0.014	9e-79	8,604	-0.16	0.027	4.2e-09	2,158	-0.18	0.034	1.1e-07	1,453	-0.25	0.17	0.16	66	-0.35	0.019	5.9e-74	4,876	-0.27	0.32	0.39	21	-0.23	0.24	0.34	30	9.3e-08	-0.29	0.019	1e-50	4,613	-0.24	0.021	1.7e-30	3,991	0.056	-0.046	0.015	0.0017	7e-36	-0.28	0.016	6.1e-70	0.006
509.2	Respiratory	Respiratory insufficiency	Both	-	-0.29	0.033	5.5e-18	1,508	-0.15	0.057	0.0077	451	-0.21	0.076	0.0069	276	-	-	-	<21	-0.41	0.048	1e-17	748	-	-	-	<21	-	-	-	<21	0.0044	-0.33	0.044	7.1e-14	842	-0.22	0.049	4.4e-06	666	0.11	-0.11	0.037	0.0043	5.8e-07	-0.3	0.039	4.7e-14	0.074
509.3	Respiratory	Pulmonary insufficiency or respiratory failure following trauma and surgery	Both	-	-0.24	0.039	2.3e-09	1,099	-0.24	0.085	0.005	213	-0.054	0.1	0.6	152	-	-	-	<21	-0.27	0.049	2.7e-08	711	-	-	-	<21	-	-	-	<21	0.1	-0.27	0.057	1.7e-06	532	-0.2	0.054	0.00025	567	0.34	-0.037	0.038	0.33	0.00014	-0.22	0.041	8.4e-08	0.37
509.5	Respiratory	Respiratory arrest	Both	-	-0.076	0.12	0.54	102	-0.076	0.23	0.74	28	0.11	0.25	0.66	23	-	-	-	<21	-0.12	0.18	0.5	49	-	-	-	<21	-	-	-	<21	0.75	-0.28	0.17	0.1	54	0.15	0.17	0.39	48	0.077	0.21	0.14	0.14	0.15	-0.16	0.15	0.29	0.87
509.8	Respiratory	Dependence on respirator [Ventilator] or supplemental oxygen	Both	-	-0.16	0.014	2.9e-32	9,476	-0.088	0.028	0.0018	1,922	-0.14	0.043	0.001	904	-0.22	0.16	0.16	74	-0.19	0.016	1.6e-29	6,494	-0.2	0.26	0.43	29	-0.24	0.19	0.22	53	0.095	-0.2	0.018	7.7e-28	5,345	-0.11	0.02	3.6e-08	4,131	0.0018	-0.011	0.013	0.4	6.8e-17	-0.15	0.014	9.3e-30	0.15
510	Respiratory	Other diseases of lung		-	-0.12	0.014	1.5e-19	9,249	-0.057	0.027	0.034	2,172	-0.17	0.038	1.7e-05	1,177	-0.038	0.12	0.76	125	-0.14	0.018	8.5e-16	5,688	-0.1	0.27	0.7	29	-0.23	0.18	0.21	58	0.097	-0.11	0.018	6.2e-10	5,644	-0.15	0.022	4.8e-12	3,605	0.12	-0.013	0.014	0.36	8.1e-09	-0.12	0.015	5.7e-16	0.3
510.2	Respiratory	Lung transplant	Both	-	-0.47	0.076	9e-10	296	-0.025	0.16	0.88	54	-0.23	0.17	0.2	53	-	-	-	<21	-0.7	0.097	7.5e-13	183	-	-	-	<21	-	-	-	<21	0.00061	-0.29	0.11	0.0067	144	-0.64	0.1	1.4e-09	152	0.022	-0.021	0.074	0.78	3.4e-08	-0.59	0.079	8.2e-14	0.39
512	Respiratory	Other symptoms of respiratory system		-	-0.077	0.0057	3.4e-42	79,848	-0.033	0.012	0.0043	17,112	-0.089	0.014	9.9e-11	12,162	-0.059	0.045	0.19	1,097	-0.093	0.0074	4.2e-36	48,480	-0.046	0.096	0.63	280	-0.041	0.057	0.47	717	0.00092	-0.08	0.0071	9.3e-30	51,247	-0.073	0.0093	4.8e-15	28,601	0.52	-0.017	0.0061	0.0046	3.1e-15	-0.074	0.0062	3.1e-33	0.047
512.1	Respiratory	Wheezing	Both	-	-0.11	0.014	9.5e-14	8,114	-0.063	0.028	0.025	1,911	-0.12	0.038	0.002	1,099	0.12	0.15	0.43	70	-0.12	0.018	2.1e-10	4,943	0.037	0.25	0.88	28	-0.33	0.17	0.055	63	0.23	-0.098	0.017	8.4e-09	5,573	-0.12	0.025	1.2e-06	2,541	0.43	-0.024	0.015	0.095	9.5e-05	-0.09	0.015	2.1e-09	0.28
512.2	Respiratory	Painful respiration	Both	-	-0.088	0.011	1.8e-14	12,683	-0.051	0.023	0.025	2,928	-0.14	0.028	1e-06	2,043	-0.17	0.11	0.13	131	-0.082	0.015	3.7e-08	7,449	-0.016	0.19	0.93	46	-0.24	0.14	0.098	86	0.17	-0.074	0.014	9.4e-08	8,520	-0.12	0.02	4.9e-09	4,163	0.083	-0.014	0.012	0.24	0.00042	-0.066	0.012	8.7e-08	0.41
512.3	Respiratory	Abnormal chest sounds	Both	-	-0.13	0.032	4.3e-05	1,654	-0.039	0.065	0.55	356	-0.19	0.057	0.0011	521	-	-	-	<21	-0.097	0.047	0.04	746	-	-	-	<21	-	-	-	<21	0.48	-0.11	0.038	0.0042	1,108	-0.18	0.055	0.0013	546	0.32	-0.0099	0.037	0.79	0.15	-0.078	0.039	0.047	0.75
512.7	Respiratory	Shortness of breath	Both	-	-0.12	0.0068	5e-69	44,904	-0.069	0.013	2.2e-07	10,637	-0.12	0.017	6.1e-12	6,796	-0.0017	0.062	0.98	482	-0.14	0.0089	9e-58	26,497	-0.2	0.12	0.094	150	-0.069	0.076	0.37	342	0.00011	-0.12	0.0084	2.1e-46	28,754	-0.12	0.011	1.7e-25	16,150	0.78	-0.018	0.0072	0.012	1.1e-27	-0.12	0.0074	4.9e-55	0.018
512.8	Respiratory	Cough	Both	-	-0.059	0.0064	4.5e-20	49,960	-0.036	0.013	0.0063	10,969	-0.078	0.016	1.1e-06	7,491	-0.076	0.054	0.16	700	-0.062	0.0083	1.4e-13	30,152	-0.061	0.11	0.57	185	-0.085	0.066	0.2	463	0.42	-0.053	0.0079	2.2e-11	33,259	-0.073	0.011	3.1e-11	16,701	0.14	-0.0093	0.0068	0.17	1.2e-06	-0.049	0.0069	1e-12	0.25
512.9	Respiratory	Other dyspnea	Both	-	-0.097	0.0072	5.8e-41	38,052	-0.03	0.015	0.041	8,180	-0.081	0.02	3.6e-05	4,811	-0.018	0.067	0.79	413	-0.13	0.0092	2.3e-42	24,230	-0.25	0.14	0.077	108	-0.097	0.081	0.23	310	2.7e-06	-0.1	0.0091	9.5e-30	23,726	-0.088	0.012	5.7e-14	14,326	0.32	-0.014	0.0074	0.063	3.1e-21	-0.1	0.0076	2.6e-41	0.057
513	Respiratory	Respiratory abnormalities		-	-0.11	0.015	8.9e-14	7,322	-0.075	0.029	0.009	1,811	-0.085	0.04	0.031	1,018	-0.027	0.16	0.87	64	-0.14	0.02	3.7e-13	4,365	-	-	-	<21	0.28	0.19	0.14	46	0.056	-0.13	0.019	5.8e-12	4,278	-0.081	0.023	0.00045	3,044	0.081	-0.048	0.016	0.0019	0.00018	-0.11	0.016	5.6e-11	0.16
513.3	Respiratory	Hypoventilation	Both	-	-0.14	0.021	7.3e-12	3,746	-0.12	0.037	0.0014	1,057	-0.17	0.056	0.0025	509	-0.07	0.23	0.76	31	-0.16	0.028	8.6e-09	2,124	-	-	-	<21	0.52	0.24	0.031	23	0.07	-0.18	0.027	6.9e-12	2,264	-0.081	0.033	0.013	1,482	0.016	-0.057	0.022	0.0099	0.0038	-0.11	0.023	1.2e-06	0.18
513.31	Respiratory	Apnea	Both	-	-0.063	0.03	0.034	1,779	-0.047	0.057	0.41	434	-0.031	0.093	0.74	174	-	-	-	<21	-0.092	0.037	0.013	1,141	-	-	-	<21	-	-	-	<21	0.066	-0.13	0.04	0.001	987	0.023	0.044	0.6	792	0.0096	-0.07	0.03	0.02	0.64	-0.047	0.031	0.12	0.35
513.32	Respiratory	Orthopnea	Both	-	-0.22	0.041	1.2e-07	967	-0.17	0.068	0.012	331	-0.1	0.095	0.28	177	-	-	-	<21	-0.31	0.062	4.4e-07	445	-	-	-	<21	-	-	-	<21	0.12	-0.17	0.052	0.00096	592	-0.3	0.067	6.9e-06	375	0.13	-0.039	0.048	0.41	0.00049	-0.25	0.051	1.3e-06	0.42
513.4	Respiratory	Hyperventilation	Both	-	-0.12	0.036	0.00071	1,185	-0.028	0.068	0.68	300	-0.066	0.083	0.43	215	-	-	-	<21	-0.17	0.049	0.00048	648	-	-	-	<21	-	-	-	<21	0.24	-0.1	0.044	0.017	788	-0.16	0.062	0.01	397	0.47	-0.026	0.04	0.52	0.021	-0.14	0.041	0.00049	0.65
513.8	Respiratory	Disorders of diaphragm	Both	-	-0.13	0.037	0.00044	1,233	-0.0088	0.074	0.91	271	0.0053	0.1	0.96	146	-	-	-	<21	-0.21	0.047	5e-06	781	-	-	-	<21	-	-	-	<21	0.071	-0.21	0.058	0.00029	492	-0.071	0.047	0.13	741	0.063	-0.042	0.036	0.24	0.0039	-0.17	0.038	7.2e-06	0.5
514	Respiratory	Abnormal findings examination of lungs		-	-0.1	0.0089	7.9e-30	24,553	-0.047	0.018	0.0088	5,110	-0.083	0.024	0.00053	3,152	-0.0031	0.081	0.97	298	-0.12	0.011	1.6e-27	15,737	-0.17	0.16	0.29	87	-0.22	0.11	0.041	169	0.0081	-0.097	0.011	1.4e-17	14,593	-0.11	0.014	2.1e-14	9,960	0.63	-0.0019	0.0089	0.83	5e-17	-0.1	0.0093	3e-29	0.23
514.1	Respiratory	Abnormal results of function study of pulmonary system	Both	-	-0.15	0.032	2.8e-06	1,668	-0.09	0.06	0.13	417	-0.19	0.098	0.054	171	-	-	-	<21	-0.16	0.04	0.00012	1,039	-	-	-	<21	-	-	-	<21	0.8	-0.14	0.039	0.00019	1,107	-0.16	0.055	0.0032	561	0.8	-0.034	0.032	0.29	0.018	-0.13	0.033	0.00014	0.6
514.2	Respiratory	Solitary pulmonary nodule	Both	-	-0.084	0.013	3.5e-11	11,244	-0.0073	0.028	0.79	1,982	-0.055	0.037	0.14	1,233	0.028	0.11	0.81	138	-0.11	0.015	2.8e-13	7,793	0.067	0.23	0.77	39	-0.021	0.18	0.9	59	0.026	-0.065	0.016	5.5e-05	6,764	-0.11	0.02	1.7e-08	4,480	0.067	-0.0039	0.012	0.75	3.1e-08	-0.094	0.013	1e-13	0.38
516	Respiratory	Abnormal sputum		-	-0.13	0.023	2.3e-08	3,032	-0.075	0.042	0.078	832	-0.09	0.058	0.12	473	-0.0046	0.2	0.98	44	-0.16	0.032	4.2e-07	1,646	-	-	-	<21	0.006	0.25	0.98	25	0.49	-0.1	0.031	0.00085	1,629	-0.16	0.034	2.3e-06	1,403	0.22	-0.033	0.025	0.19	0.0016	-0.13	0.026	1.1e-06	0.43
516.1	Respiratory	Hemoptysis	Both	-	-0.15	0.025	9.5e-10	2,609	-0.082	0.045	0.07	725	-0.14	0.063	0.026	394	0.0074	0.22	0.97	36	-0.19	0.034	5.4e-08	1,422	-	-	-	<21	-	-	-	<21	0.47	-0.11	0.034	0.00079	1,370	-0.2	0.036	4.8e-08	1,239	0.094	-0.028	0.027	0.29	0.0003	-0.15	0.028	7.9e-08	0.44
519	Respiratory	Other diseases of respiratory system, not elsewhere classified		-	-0.027	0.013	0.036	9,806	0.031	0.029	0.28	1,779	-0.13	0.036	0.00025	1,226	-0.1	0.12	0.4	119	-0.018	0.016	0.26	6,566	-0.73	0.25	0.0028	37	-0.071	0.15	0.62	79	0.0006	-0.037	0.016	0.021	6,316	-0.0098	0.022	0.65	3,490	0.31	0.023	0.013	0.079	0.048	-0.021	0.013	0.11	0.87
519.1	Respiratory	Tracheostomy complications	Both	-	-0.33	0.1	0.001	163	-0.47	0.17	0.007	53	-0.18	0.24	0.47	27	-	-	-	<21	-0.31	0.15	0.033	77	-	-	-	<21	-	-	-	<21	0.59	-0.33	0.14	0.025	77	-0.32	0.14	0.018	86	1	0.11	0.12	0.35	0.024	-0.32	0.12	0.0096	0.98
519.2	Respiratory	Respiratory complications	Both	-	-0.12	0.049	0.015	689	-0.045	0.1	0.65	149	-0.25	0.12	0.047	108	-	-	-	<21	-0.13	0.063	0.044	414	-	-	-	<21	-	-	-	<21	0.45	-0.11	0.066	0.095	361	-0.12	0.07	0.076	328	0.89	0.0067	0.05	0.89	0.097	-0.1	0.052	0.056	0.74
519.8	Respiratory	Other diseases of respiratory system, NEC	Both	-	-0.047	0.02	0.018	3,958	0.034	0.048	0.48	617	-0.097	0.057	0.092	470	-0.47	0.22	0.031	39	-0.052	0.024	0.027	2,786	-	-	-	<21	-0.028	0.23	0.9	32	0.03	-0.065	0.024	0.0075	2,652	-0.011	0.035	0.75	1,306	0.2	-0.004	0.019	0.84	0.11	-0.044	0.02	0.027	0.77
519.9	Respiratory	Symptoms involving respiratory system and other chest symptoms	Both	-	-0.0051	0.018	0.78	4,775	0.062	0.04	0.12	925	-0.17	0.052	0.0014	595	0.045	0.16	0.77	69	0.014	0.023	0.54	3,132	-	-	-	<21	-0.12	0.21	0.56	38	0.0031	-0.019	0.023	0.41	3,098	0.02	0.031	0.52	1,677	0.32	0.041	0.018	0.027	0.36	0.0012	0.019	0.95	0.67
520	Digestive	Disorders of tooth development		-	-0.048	0.025	0.049	2,403	-0.073	0.057	0.2	415	-0.018	0.056	0.75	471	0.071	0.2	0.73	33	-0.043	0.031	0.17	1,452	-	-	-	<21	-0.2	0.26	0.45	23	0.89	-0.074	0.03	0.013	1,596	0.0035	0.043	0.94	807	0.14	-0.043	0.027	0.1	1	-0.021	0.026	0.42	0.58
520.1	Digestive	Hereditary disturbances in tooth structure	Both	-	-0.18	0.053	0.00076	574	-0.23	0.12	0.054	110	-0.054	0.089	0.55	204	-	-	-	<21	-0.22	0.08	0.0064	254	-	-	-	<21	-	-	-	<21	0.31	-0.18	0.067	0.0074	359	-0.18	0.087	0.042	215	0.98	-0.049	0.063	0.44	0.096	-0.17	0.066	0.01	0.64
520.2	Digestive	Disturbances in tooth eruption	Both	-	-0.022	0.028	0.42	1,801	-0.052	0.066	0.44	293	-0.023	0.071	0.75	273	0.17	0.22	0.44	27	-0.015	0.034	0.66	1,182	-	-	-	<21	-	-	-	<21	0.89	-0.055	0.034	0.099	1,228	0.049	0.05	0.32	573	0.081	-0.054	0.029	0.065	0.39	0.0057	0.028	0.84	0.64
521	Digestive	Diseases of hard tissues of teeth		-	-0.11	0.013	2.3e-17	9,487	-0.038	0.022	0.081	3,098	-0.092	0.027	0.00058	2,267	-0.31	0.15	0.043	76	-0.16	0.02	1.1e-15	3,956	-0.052	0.25	0.83	30	-0.11	0.17	0.5	60	0.0017	-0.12	0.017	3.8e-12	5,381	-0.098	0.02	6.2e-07	4,106	0.45	-0.039	0.016	0.017	2.2e-06	-0.13	0.017	1.3e-14	0.21
521.1	Digestive	Dental caries	Both	-	-0.12	0.013	1.6e-18	9,073	-0.047	0.022	0.033	2,985	-0.091	0.027	0.00082	2,162	-0.29	0.16	0.062	72	-0.17	0.021	1e-16	3,771	-0.076	0.25	0.76	29	-0.11	0.17	0.55	54	0.0023	-0.12	0.017	7.7e-13	5,158	-0.11	0.02	1.9e-07	3,915	0.47	-0.038	0.017	0.021	5.4e-07	-0.14	0.017	1.1e-15	0.2
521.2	Digestive	Dental abrasion, erosion and attrition	Both	-	-0.12	0.052	0.022	614	0.0076	0.12	0.95	104	-0.19	0.11	0.096	133	-	-	-	<21	-0.11	0.068	0.11	360	-	-	-	<21	-	-	-	<21	0.68	-0.21	0.082	0.011	237	-0.054	0.066	0.41	377	0.14	-0.11	0.053	0.032	0.96	-0.063	0.056	0.26	0.6
521.4	Digestive	Tooth complications likely association with other diseases	Both	-	0.51	0.18	0.0052	32	-	-	-	<21	-	-	-	<21	-	-	-	<21	0.49	0.22	0.026	23	-	-	-	<21	-	-	-	<21	-	-	-	-	<21	-	-	-	<21	0.55	0.15	0.21	0.47	0.28	0.45	0.17	0.0081	0.9
522	Digestive	Diseases of pulp and periapical tissues		-	-0.093	0.016	1.3e-08	5,854	-0.0035	0.028	0.9	1,825	-0.078	0.038	0.039	1,086	-0.054	0.22	0.81	35	-0.15	0.023	1.4e-10	2,860	-0.26	0.3	0.38	22	-0.0028	0.25	0.99	26	0.0048	-0.11	0.021	2.5e-07	3,517	-0.07	0.026	0.0067	2,337	0.25	-0.02	0.019	0.29	1.6e-05	-0.12	0.019	4.4e-10	0.34
522.1	Digestive	Pulpitis and necrosis of tooth pulp	Both	-	-0.11	0.034	0.00085	1,322	0.021	0.059	0.72	406	-0.1	0.068	0.13	339	-	-	-	<21	-0.21	0.054	8.9e-05	549	-	-	-	<21	-	-	-	<21	0.035	-0.11	0.045	0.018	732	-0.13	0.052	0.014	590	0.77	-0.07	0.043	0.1	0.04	-0.16	0.045	0.00035	0.46
522.5	Digestive	Periapical abscess	Both	-	-0.095	0.018	1.5e-07	4,733	-0.014	0.031	0.64	1,469	-0.077	0.044	0.079	798	-0.13	0.26	0.63	26	-0.15	0.025	7.8e-09	2,405	-	-	-	<21	-	-	-	<21	0.042	-0.11	0.023	7.6e-07	2,890	-0.065	0.029	0.024	1,843	0.18	-0.021	0.021	0.31	0.00013	-0.12	0.021	3.8e-08	0.35
523	Digestive	Gingival and periodontal diseases		-	-0.079	0.015	1e-07	7,301	-0.014	0.029	0.62	1,695	-0.035	0.027	0.2	2,154	-0.22	0.14	0.12	88	-0.11	0.022	1.4e-06	3,266	-0.69	0.28	0.014	26	-0.19	0.15	0.23	72	0.013	-0.084	0.019	8.7e-06	4,346	-0.07	0.023	0.0025	2,955	0.65	-0.043	0.018	0.017	0.025	-0.078	0.018	2e-05	0.32
523.1	Digestive	Gingivitis	Both	-	-0.06	0.024	0.012	2,688	0.062	0.051	0.22	532	0.017	0.043	0.69	813	-0.3	0.2	0.12	46	-0.13	0.036	0.00023	1,256	-	-	-	<21	-0.46	0.24	0.06	29	0.0017	-0.053	0.031	0.088	1,546	-0.077	0.037	0.037	1,142	0.61	-0.05	0.029	0.083	0.075	-0.1	0.03	0.00068	0.51
523.3	Digestive	Periodontitis (acute or chronic)	Both	-	-0.067	0.021	0.0016	3,447	-0.07	0.042	0.094	839	-0.0037	0.044	0.93	816	-0.45	0.23	0.049	36	-0.057	0.03	0.062	1,716	-	-	-	<21	-0.14	0.25	0.58	28	0.034	-0.09	0.028	0.0016	1,916	-0.04	0.032	0.22	1,531	0.25	-0.023	0.025	0.35	0.39	-0.041	0.025	0.11	0.68
523.31	Digestive	Acute periodontitis	Both	-	-0.091	0.027	0.00088	2,088	-0.06	0.051	0.24	558	0.046	0.057	0.42	472	-0.67	0.28	0.019	25	-0.13	0.04	0.00091	1,007	-	-	-	<21	-	-	-	<21	0.026	-0.11	0.037	0.0019	1,140	-0.064	0.041	0.12	948	0.36	-0.047	0.032	0.14	0.094	-0.11	0.033	0.0013	0.61
523.32	Digestive	Chronic periodontitis	Both	-	-0.05	0.03	0.1	1,737	-0.096	0.066	0.14	347	-0.049	0.064	0.44	393	-0.41	0.31	0.19	21	0.006	0.041	0.88	958	-	-	-	<21	-	-	-	<21	0.46	-0.056	0.041	0.18	891	-0.045	0.044	0.3	846	0.85	-0.015	0.033	0.64	0.68	0.017	0.034	0.61	0.83
524	Digestive	Dentofacial anomalies, including malocclusion		-	0.00022	0.03	0.99	1,634	0.11	0.06	0.071	374	-0.076	0.076	0.32	256	-0.31	0.26	0.24	23	-0.0081	0.039	0.84	968	-	-	-	<21	-	-	-	<21	0.13	0.004	0.04	0.92	908	-0.0028	0.045	0.95	726	0.91	0.0075	0.032	0.82	0.76	-0.0085	0.033	0.79	0.99
524.3	Digestive	Anomalies of tooth position/malocclusion	Both	-	-0.0073	0.033	0.82	1,353	0.095	0.064	0.14	325	-0.091	0.081	0.26	226	-	-	-	<21	-0.0085	0.044	0.85	771	-	-	-	<21	-	-	-	<21	0.086	-0.015	0.043	0.73	769	0.0074	0.05	0.88	584	0.74	0.0035	0.036	0.92	0.83	-0.0079	0.036	0.83	0.99
525	Digestive	Other diseases of the teeth and supporting structures		-	-0.12	0.013	5.7e-23	10,063	-0.049	0.021	0.019	3,416	-0.091	0.028	0.0011	2,088	-0.09	0.15	0.55	77	-0.18	0.019	5.4e-21	4,383	-0.73	0.25	0.004	32	-0.13	0.16	0.42	67	3.4e-05	-0.15	0.016	5.1e-20	5,886	-0.086	0.02	1.1e-05	4,177	0.012	-0.033	0.016	0.033	2.4e-09	-0.14	0.016	3.8e-19	0.13
525.1	Digestive	Loss of teeth or edentulism	Both	-	-0.13	0.025	1e-07	2,687	-0.027	0.046	0.56	714	-0.12	0.055	0.032	567	-0.03	0.23	0.9	32	-0.16	0.035	3.9e-06	1,345	-	-	-	<21	-	-	-	<21	0.051	-0.13	0.033	0.00013	1,437	-0.14	0.037	0.00011	1,250	0.78	-0.052	0.028	0.061	0.013	-0.12	0.029	2.3e-05	0.39
525.2	Digestive	Atrophy of edentulous alveolar ridge	Both	-	-0.1	0.08	0.2	268	-0.14	0.21	0.52	36	0.14	0.22	0.51	33	-	-	-	<21	-0.15	0.094	0.1	194	-	-	-	<21	-	-	-	<21	0.46	-0.078	0.12	0.5	121	-0.12	0.11	0.26	147	0.79	-0.15	0.072	0.04	0.97	-0.087	0.077	0.26	0.59
526	Digestive	Diseases of the jaws		-	-0.059	0.013	9.3e-06	8,945	-0.024	0.03	0.43	1,648	-0.14	0.034	6.5e-05	1,357	0.19	0.13	0.14	96	-0.047	0.017	0.0046	5,725	0.16	0.21	0.45	37	-0.33	0.15	0.022	82	0.0089	-0.072	0.016	5e-06	6,511	-0.024	0.025	0.34	2,434	0.11	0.014	0.014	0.31	0.0047	-0.044	0.014	0.0014	0.9
526.1	Digestive	Cysts of the jaws	Both	Non-Hematologic	0.11	0.075	0.16	261	0.19	0.14	0.18	64	-0.042	0.18	0.82	44	-	-	-	<21	0.12	0.099	0.22	148	-	-	-	<21	-	-	-	<21	0.6	0.075	0.097	0.43	155	0.15	0.12	0.2	106	0.63	0.062	0.083	0.46	0.64	0.09	0.082	0.28	0.8
526.3	Digestive	Anomalies of jaw size/symmetry	Both	-	0.079	0.062	0.2	371	0.04	0.16	0.81	50	-0.1	0.17	0.54	50	-	-	-	<21	0.12	0.073	0.095	260	-	-	-	<21	-	-	-	<21	0.46	0.051	0.075	0.5	249	0.14	0.11	0.2	122	0.51	0.024	0.063	0.7	0.31	0.094	0.06	0.12	0.77
526.4	Digestive	Temporomandibular joint disorders	Both	-	-0.033	0.017	0.061	5,130	-0.00088	0.042	0.98	804	-0.13	0.044	0.0038	816	0.26	0.15	0.088	61	-0.017	0.021	0.41	3,368	0.22	0.24	0.36	29	-0.19	0.18	0.3	52	0.048	-0.05	0.02	0.01	4,082	0.035	0.038	0.36	1,048	0.047	0.033	0.018	0.061	0.067	-0.027	0.018	0.14	0.74
526.41	Digestive	Temporomandibular joint disorder, unspecified	Both	-	-0.035	0.022	0.12	3,177	-0.036	0.054	0.5	506	-0.18	0.054	0.001	542	0.17	0.22	0.44	34	0.0048	0.027	0.86	2,052	-	-	-	<21	-0.25	0.27	0.35	24	0.029	-0.05	0.025	0.043	2,529	0.025	0.049	0.6	648	0.17	0.031	0.023	0.17	0.45	-0.0066	0.023	0.77	0.75
526.42	Digestive	Arthralgia/ankylosis of temporomandibular joint	Both	-	-0.03	0.026	0.24	2,318	0.032	0.06	0.6	383	-0.071	0.066	0.28	355	0.32	0.21	0.12	30	-0.037	0.031	0.24	1,504	-	-	-	<21	-0.14	0.22	0.53	35	0.42	-0.047	0.028	0.095	1,883	0.047	0.059	0.43	435	0.15	0.03	0.026	0.26	0.1	-0.043	0.026	0.096	0.88
526.5	Digestive	Inflammatory conditions of jaw	Both	-	-0.1	0.047	0.029	689	0.034	0.095	0.72	150	-0.13	0.12	0.3	100	-	-	-	<21	-0.15	0.059	0.012	432	-	-	-	<21	-	-	-	<21	0.26	-0.14	0.061	0.024	409	-0.047	0.073	0.52	280	0.34	-0.097	0.048	0.046	0.5	-0.095	0.049	0.053	0.49
526.8	Digestive	Exostosis of jaw	Both	-	-0.16	0.11	0.17	129	-0.085	0.22	0.7	31	-	-	-	<21	-	-	-	<21	-0.15	0.14	0.28	82	-	-	-	<21	-	-	-	<21	0.96	-0.17	0.14	0.24	86	-0.14	0.2	0.49	43	0.9	0.085	0.11	0.45	0.19	-0.14	0.12	0.23	0.95
526.9	Digestive	Jaw disease NOS	Both	-	-0.12	0.042	0.0029	921	-0.11	0.086	0.21	201	-0.2	0.11	0.077	127	-	-	-	<21	-0.093	0.053	0.077	577	-	-	-	<21	-	-	-	<21	0.7	-0.15	0.05	0.0021	649	-0.053	0.076	0.49	272	0.27	-0.069	0.042	0.1	0.72	-0.056	0.044	0.2	0.59
527	Digestive	Diseases of the salivary glands		-	-0.05	0.018	0.0054	5,123	0.013	0.041	0.75	874	-0.02	0.052	0.69	597	-0.012	0.16	0.94	69	-0.07	0.022	0.0012	3,516	0.041	0.3	0.89	22	-0.085	0.19	0.66	45	0.58	-0.045	0.022	0.039	3,452	-0.064	0.032	0.043	1,671	0.62	-0.0076	0.017	0.66	0.024	-0.059	0.018	0.0011	0.68
527.1	Digestive	Hypertrophy of salivary gland	Both	-	-0.075	0.077	0.33	271	0.12	0.15	0.45	58	0.021	0.21	0.92	35	-	-	-	<21	-0.2	0.1	0.045	165	-	-	-	<21	-	-	-	<21	0.19	-0.068	0.091	0.46	192	-0.1	0.14	0.48	79	0.84	-0.055	0.079	0.49	0.25	-0.15	0.083	0.069	0.7
527.2	Digestive	Sialoadenitis	Both	-	-0.026	0.033	0.43	1,421	-0.02	0.07	0.77	296	-0.033	0.098	0.74	159	-	-	-	<21	-0.029	0.041	0.47	936	-	-	-	<21	-	-	-	<21	1	-0.0064	0.04	0.87	991	-0.076	0.061	0.21	430	0.33	0.0062	0.033	0.85	0.5	-0.033	0.034	0.33	0.94
527.7	Digestive	Disturbance of salivary secretion	Both	-	-0.052	0.023	0.026	3,014	0.019	0.057	0.74	441	0.02	0.067	0.76	354	-0.047	0.21	0.82	41	-0.076	0.028	0.0064	2,138	-	-	-	<21	-0.22	0.25	0.38	28	0.51	-0.046	0.028	0.11	2,038	-0.07	0.041	0.09	976	0.62	-0.016	0.022	0.47	0.093	-0.058	0.023	0.011	0.63
527.8	Digestive	Other specified diseases of the salivary glands	Both	-	-0.035	0.045	0.44	790	0.12	0.093	0.2	158	-0.12	0.14	0.42	78	-	-	-	<21	-0.066	0.055	0.23	530	-	-	-	<21	-	-	-	<21	0.33	-0.019	0.054	0.72	531	-0.073	0.079	0.36	259	0.58	0.062	0.044	0.16	0.069	-0.072	0.046	0.12	0.94
528	Digestive	Diseases of the oral soft tissues, excluding lesions specific for gingiva and tongue		-	-0.064	0.013	6e-07	9,996	-0.025	0.029	0.38	1,751	-0.13	0.034	0.0002	1,377	0.0035	0.1	0.97	158	-0.057	0.016	0.00026	6,597	-0.012	0.23	0.96	32	-0.33	0.15	0.028	81	0.11	-0.065	0.016	3.3e-05	6,562	-0.06	0.022	0.0056	3,434	0.84	-0.0033	0.013	0.8	0.0077	-0.047	0.013	0.00032	0.61
528.1	Digestive	Stomatitis and mucositis	Both	-	-0.08	0.023	0.0004	3,051	-0.05	0.06	0.4	395	-0.12	0.057	0.032	472	0.02	0.17	0.91	53	-0.07	0.027	0.011	2,093	-	-	-	<21	-0.45	0.27	0.095	27	0.66	-0.079	0.027	0.0036	2,125	-0.083	0.041	0.042	926	0.93	0.061	0.022	0.0058	0.00019	-0.076	0.023	0.00079	0.86
528.11	Digestive	Stomatitis and mucositis (ulcerative)	Both	-	-0.12	0.039	0.0017	1,029	-0.16	0.1	0.11	146	-0.27	0.098	0.0066	165	-	-	-	<21	-0.089	0.047	0.059	692	-	-	-	<21	-	-	-	<21	0.2	-0.065	0.046	0.16	725	-0.27	0.073	0.0002	304	0.017	0.054	0.038	0.16	0.019	-0.085	0.039	0.029	0.95
528.12	Digestive	Oral aphthae	Both	-	-0.012	0.03	0.68	1,648	0.046	0.081	0.58	200	-0.023	0.08	0.77	229	-0.086	0.23	0.71	31	-0.014	0.036	0.69	1,161	-	-	-	<21	-	-	-	<21	0.54	-0.026	0.036	0.46	1,171	0.024	0.056	0.66	477	0.45	0.037	0.03	0.21	0.27	-0.019	0.03	0.53	0.92
528.3	Digestive	Cellulitis and abscess of oral soft tissues	Both	-	-0.14	0.04	0.00062	968	0.0069	0.07	0.92	281	-0.26	0.1	0.0094	155	-	-	-	<21	-0.18	0.055	0.0012	512	-	-	-	<21	-	-	-	<21	0.059	-0.15	0.053	0.0055	553	-0.12	0.06	0.04	415	0.78	-0.1	0.044	0.019	0.3	-0.12	0.046	0.0065	0.45
528.4	Digestive	Cysts of oral soft tissues	Both	Non-Hematologic	0.064	0.074	0.39	273	-0.25	0.17	0.15	50	0.42	0.18	0.016	42	-	-	-	<21	0.054	0.093	0.56	175	-	-	-	<21	-	-	-	<21	0.023	0.055	0.092	0.55	175	0.077	0.12	0.53	98	0.89	0.082	0.077	0.28	0.82	0.012	0.078	0.88	0.73
528.41	Digestive	Cyst of the salivary gland	Both	Non-Hematologic	0.14	0.09	0.11	183	-0.21	0.2	0.29	36	0.59	0.19	0.0023	32	-	-	-	<21	0.11	0.12	0.36	109	-	-	-	<21	-	-	-	<21	0.014	0.12	0.11	0.31	110	0.18	0.14	0.2	73	0.73	0.1	0.097	0.3	0.97	0.066	0.098	0.5	0.79
528.5	Digestive	Diseases of lips	Both	-	-0.0039	0.026	0.88	2,235	-0.028	0.067	0.67	315	-0.082	0.075	0.28	265	0.1	0.16	0.53	56	0.0098	0.031	0.75	1,573	-	-	-	<21	-0.1	0.26	0.69	22	0.74	0.019	0.031	0.55	1,567	-0.06	0.048	0.21	668	0.17	-0.0073	0.026	0.78	0.67	0.01	0.026	0.69	0.99
528.6	Digestive	Leukoplakia of oral mucosa	Both	-	-0.092	0.065	0.16	399	-0.059	0.17	0.74	50	-0.46	0.19	0.013	52	-	-	-	<21	-0.041	0.075	0.58	293	-	-	-	<21	-	-	-	<21	0.11	-0.22	0.095	0.019	190	0.027	0.088	0.75	209	0.053	-0.032	0.059	0.59	0.92	-0.007	0.062	0.91	0.72
528.7	Digestive	Sialolithiasis	Both	-	0.00074	0.065	0.99	366	-0.088	0.12	0.48	99	-0.09	0.18	0.63	46	-	-	-	<21	0.078	0.084	0.35	214	-	-	-	<21	-	-	-	<21	0.45	-0.011	0.08	0.89	238	0.021	0.11	0.85	128	0.81	-0.048	0.07	0.49	0.25	0.086	0.07	0.22	0.94
529	Digestive	Diseases and other conditions of the tongue		-	-0.059	0.026	0.02	2,463	0.0018	0.062	0.98	364	-0.23	0.071	0.0011	327	-0.054	0.26	0.83	25	-0.046	0.03	0.13	1,713	-	-	-	<21	0.21	0.27	0.45	22	0.11	-0.065	0.031	0.034	1,701	-0.044	0.046	0.33	762	0.7	0.045	0.025	0.07	0.021	-0.048	0.025	0.056	0.95
529.1	Digestive	Glossitis	Both	-	-0.03	0.048	0.54	675	-0.15	0.12	0.21	98	-0.23	0.14	0.11	81	-	-	-	<21	0.039	0.056	0.49	482	-	-	-	<21	-	-	-	<21	0.11	-0.011	0.056	0.85	488	-0.084	0.092	0.36	187	0.5	0.1	0.046	0.026	0.38	0.0054	0.046	0.91	0.65
529.6	Digestive	Glossodynia	Both	-	-0.11	0.047	0.021	724	0.057	0.12	0.64	90	-0.32	0.12	0.0086	111	-	-	-	<21	-0.11	0.056	0.057	512	-	-	-	<21	-	-	-	<21	0.088	-0.11	0.054	0.033	569	-0.091	0.1	0.37	155	0.84	0.036	0.045	0.42	0.047	-0.11	0.046	0.023	0.99
530	Digestive	Diseases of esophagus		-	-0.097	0.0062	3.5e-54	58,852	-0.024	0.013	0.073	10,959	-0.086	0.015	3e-08	8,988	-0.086	0.056	0.13	651	-0.12	0.0079	2.3e-52	37,578	-0.1	0.11	0.32	210	-0.053	0.067	0.43	466	1.8e-07	-0.11	0.0077	2.1e-44	38,895	-0.078	0.01	1.3e-13	19,957	0.022	-0.019	0.0065	0.0033	2.4e-23	-0.097	0.0066	1.2e-48	0.018
530.1	Digestive	Esophagitis, GERD and related diseases		-	-0.095	0.0063	1.5e-51	56,744	-0.022	0.014	0.1	10,579	-0.08	0.016	3e-07	8,651	-0.092	0.057	0.11	622	-0.12	0.008	1.5e-51	36,246	-0.12	0.11	0.26	207	0.0012	0.068	0.99	439	4.9e-08	-0.11	0.0078	2e-42	37,613	-0.076	0.011	7e-13	19,131	0.024	-0.018	0.0065	0.0065	1.5e-23	-0.097	0.0067	2.3e-48	0.022
530.11	Digestive	GERD	Both	-	-0.095	0.0064	1.2e-50	54,633	-0.02	0.014	0.14	10,293	-0.082	0.016	2.5e-07	8,380	-0.063	0.059	0.29	583	-0.12	0.0081	5e-51	34,756	-0.12	0.11	0.27	204	-0.023	0.07	0.74	417	3.6e-08	-0.1	0.0078	2.4e-40	36,451	-0.08	0.011	1.1e-13	18,182	0.074	-0.017	0.0066	0.011	8.6e-24	-0.098	0.0067	4.6e-48	0.024
530.12	Digestive	Ulcer of esophagus	Both	-	-0.18	0.038	2.4e-06	1,168	-0.18	0.1	0.085	148	-0.069	0.11	0.51	142	-	-	-	<21	-0.2	0.044	3.9e-06	857	-	-	-	<21	-	-	-	<21	0.5	-0.19	0.053	0.00038	582	-0.17	0.053	0.0018	586	0.76	0.018	0.035	0.61	7.9e-05	-0.18	0.037	1.4e-06	0.64
530.13	Digestive	Barrett's esophagus	Both	-	-0.14	0.026	9.9e-08	2,605	-0.026	0.11	0.8	138	-0.17	0.087	0.047	225	-0.55	0.31	0.072	21	-0.14	0.028	3.6e-07	2,202	-	-	-	<21	-	-	-	<21	0.021	-0.17	0.037	3.8e-06	1,297	-0.11	0.036	0.0034	1,308	0.22	-0.0056	0.022	0.8	0.00012	-0.12	0.023	5.1e-07	0.48
530.14	Digestive	Reflux esophagitis	Both	-	-0.1	0.015	9.9e-12	7,583	-0.021	0.035	0.54	1,269	-0.12	0.039	0.002	1,096	-0.24	0.16	0.13	74	-0.11	0.018	2.4e-09	5,057	-0.7	0.26	0.0061	32	-0.23	0.18	0.21	55	0.028	-0.11	0.018	2e-09	4,974	-0.087	0.025	0.00057	2,609	0.46	-0.023	0.015	0.12	0.00022	-0.089	0.015	4.2e-09	0.4
530.15	Digestive	Eosinophilic esophagitis	Both	-	0.059	0.05	0.24	568	-0.28	0.19	0.14	41	0.14	0.18	0.44	42	-	-	-	<21	0.076	0.053	0.16	475	-	-	-	<21	-	-	-	<21	0.17	0.06	0.065	0.35	332	0.058	0.077	0.45	236	0.98	0.058	0.047	0.22	0.8	0.058	0.044	0.19	0.8
530.2	Digestive	Esophageal bleeding (varices/hemorrhage)	Both	-	-0.18	0.021	2.7e-16	3,649	-0.1	0.05	0.041	595	-0.13	0.051	0.0096	626	-0.34	0.21	0.11	42	-0.19	0.027	5.1e-13	2,336	-	-	-	<21	0.14	0.23	0.53	32	0.14	-0.16	0.028	5.3e-09	2,145	-0.19	0.033	4.7e-09	1,504	0.46	-0.034	0.021	0.11	3.2e-06	-0.15	0.022	1e-11	0.22
530.3	Digestive	Stricture and stenosis of esophagus	Both	-	-0.1	0.025	4e-05	2,705	-0.15	0.059	0.0096	442	-0.22	0.092	0.016	198	-	-	-	<21	-0.088	0.029	0.0023	2,034	-	-	-	<21	-	-	-	<21	0.16	-0.091	0.032	0.0042	1,679	-0.13	0.041	0.0014	1,026	0.43	-0.019	0.023	0.41	0.06	-0.065	0.024	0.0065	0.54
530.5	Digestive	Disorders of esophageal motility	Both	-	-0.19	0.027	9.7e-12	2,291	-0.17	0.063	0.0065	384	-0.3	0.088	0.00058	223	-	-	-	<21	-0.16	0.032	3.6e-07	1,642	-	-	-	<21	-0.5	0.29	0.089	22	0.46	-0.17	0.032	6e-08	1,667	-0.23	0.052	1.3e-05	624	0.36	-0.066	0.025	0.0089	0.018	-0.12	0.026	2.5e-06	0.35
530.6	Digestive	Diverticulum of esophagus, acquired	Both	-	-0.29	0.089	0.0011	226	-0.16	0.2	0.44	38	-	-	-	<21	-	-	-	<21	-0.36	0.11	0.00058	164	-	-	-	<21	-	-	-	<21	0.49	-0.34	0.11	0.0019	146	-0.2	0.15	0.19	80	0.42	-0.023	0.079	0.78	0.0099	-0.29	0.087	0.00067	0.62
530.7	Digestive	Gastroesophageal laceration-hemorrhage syndrome	Both	-	-0.072	0.074	0.33	267	0.016	0.13	0.9	81	-0.21	0.17	0.2	52	-	-	-	<21	-0.077	0.11	0.47	128	-	-	-	<21	-	-	-	<21	0.56	-0.06	0.1	0.57	130	-0.081	0.1	0.43	137	0.89	0.0018	0.09	0.98	0.57	-0.036	0.09	0.69	0.77
530.9	Digestive	Heartburn	Both	-	-0.045	0.015	0.0024	7,160	-0.028	0.032	0.38	1,386	-0.013	0.035	0.7	1,306	0.37	0.15	0.011	68	-0.056	0.019	0.0033	4,314	-0.25	0.23	0.27	35	0.064	0.18	0.72	51	0.061	-0.063	0.017	0.00033	5,237	0.0012	0.029	0.97	1,923	0.056	-0.0044	0.016	0.78	0.036	-0.048	0.016	0.0023	0.75
531	Digestive	Peptic ulcer (excl. esophageal)		-	-0.18	0.016	1.2e-27	6,319	-0.084	0.034	0.013	1,325	-0.15	0.039	0.0002	1,107	-0.24	0.17	0.18	62	-0.21	0.021	1.2e-23	3,768	0.012	0.28	0.97	22	-0.28	0.23	0.24	35	0.039	-0.18	0.021	1.9e-18	3,974	-0.17	0.027	7.4e-11	2,345	0.86	-0.033	0.017	0.048	2.9e-11	-0.17	0.018	1.8e-22	0.14
531.1	Digestive	Hemorrhage from gastrointestinal ulcer	Both	-	-0.33	0.043	9.8e-15	958	-0.37	0.09	3.9e-05	202	-0.29	0.11	0.0063	147	-	-	-	<21	-0.32	0.055	3e-09	590	-	-	-	<21	-	-	-	<21	0.34	-0.27	0.06	8.7e-06	486	-0.39	0.06	4.8e-11	472	0.13	0.00071	0.042	0.99	2.4e-06	-0.27	0.045	2.4e-09	0.44
531.2	Digestive	Gastric ulcer	Both	-	-0.17	0.023	7.2e-13	3,026	-0.088	0.049	0.075	622	-0.14	0.062	0.024	425	0.11	0.23	0.62	33	-0.21	0.03	3e-12	1,912	-	-	-	<21	-0.039	0.29	0.89	22	0.15	-0.18	0.029	9e-10	1,989	-0.15	0.04	0.0002	1,037	0.56	0.0074	0.023	0.75	1.4e-08	-0.18	0.025	3.3e-13	0.47
531.3	Digestive	Duodenal ulcer	Both	-	-0.15	0.036	4.9e-05	1,265	0.11	0.077	0.14	240	-0.27	0.098	0.0057	181	-	-	-	<21	-0.18	0.045	0.00012	812	-	-	-	<21	-	-	-	<21	0.00045	-0.1	0.05	0.045	648	-0.2	0.052	0.00012	617	0.17	-0.074	0.036	0.037	0.081	-0.13	0.038	0.00073	0.41
531.4	Digestive	Peptic ulcer, site unspecified	Both	-	-0.18	0.025	3.2e-12	2,581	-0.12	0.048	0.014	667	-0.16	0.056	0.0041	546	0.013	0.26	0.96	27	-0.2	0.035	1.6e-08	1,326	-	-	-	<21	-	-	-	<21	0.48	-0.2	0.031	2.1e-10	1,679	-0.13	0.042	0.002	902	0.2	-0.0076	0.028	0.78	2e-05	-0.17	0.029	5.1e-09	0.53
531.5	Digestive	Gastrojejunal ulcer	Both	-	-0.32	0.059	4.9e-08	481	-0.32	0.15	0.03	71	-0.17	0.14	0.21	82	-	-	-	<21	-0.36	0.071	4.7e-07	324	-	-	-	<21	-	-	-	<21	0.49	-0.35	0.066	9.1e-08	382	-0.19	0.13	0.13	99	0.27	-0.044	0.056	0.43	0.00054	-0.3	0.059	3.1e-07	0.55
532	Digestive	Dysphagia	Both	-	-0.11	0.01	8.3e-26	17,036	-0.044	0.023	0.051	3,074	-0.15	0.028	4e-08	2,226	-0.24	0.1	0.022	176	-0.11	0.013	1e-18	11,389	-0.16	0.19	0.38	58	-0.26	0.13	0.044	113	0.019	-0.11	0.013	5.1e-18	11,186	-0.11	0.017	6.5e-10	5,850	0.96	-0.0033	0.01	0.74	2.2e-11	-0.094	0.01	2.8e-19	0.29
535	Digestive	Gastritis and duodenitis		-	-0.09	0.0094	2.3e-21	19,478	0.0014	0.02	0.94	4,000	-0.079	0.021	0.00012	4,168	-0.084	0.086	0.33	247	-0.12	0.013	2.6e-20	10,822	-0.12	0.15	0.42	83	-0.14	0.11	0.21	158	9.9e-05	-0.092	0.011	7.1e-16	13,469	-0.086	0.017	2.7e-07	6,009	0.8	-0.018	0.01	0.082	1.1e-09	-0.094	0.011	3.6e-19	0.16
535.1	Digestive	Acute gastritis	Both	-	-0.061	0.023	0.0085	2,860	-0.0056	0.042	0.89	808	-0.054	0.046	0.24	715	-0.014	0.24	0.95	29	-0.099	0.035	0.0044	1,282	-	-	-	<21	-	-	-	<21	0.51	-0.025	0.027	0.35	2,039	-0.16	0.044	0.00028	821	0.0094	-0.037	0.028	0.19	0.16	-0.068	0.029	0.019	0.49
535.2	Digestive	Atrophic gastritis	Both	-	-0.098	0.015	6.1e-11	7,310	-0.026	0.032	0.43	1,433	-0.094	0.032	0.0035	1,611	-0.086	0.13	0.5	105	-0.11	0.02	1.1e-07	4,058	-0.17	0.22	0.43	36	-0.25	0.17	0.14	67	0.34	-0.11	0.018	9.9e-11	5,298	-0.055	0.028	0.05	2,012	0.078	-0.019	0.016	0.23	0.00072	-0.085	0.017	2.7e-07	0.42
535.6	Digestive	Duodenitis	Both	-	-0.11	0.026	5.2e-05	2,367	0.013	0.058	0.82	432	-0.093	0.061	0.13	432	-0.11	0.24	0.66	31	-0.14	0.034	5.1e-05	1,443	-	-	-	<21	-	-	-	<21	0.4	-0.11	0.034	0.0015	1,381	-0.1	0.041	0.01	986	0.94	-0.031	0.027	0.25	0.015	-0.11	0.028	0.00016	0.48
535.8	Digestive	Other specified gastritis	Both	-	-0.11	0.021	1.4e-07	3,743	0.0044	0.044	0.92	753	-0.12	0.047	0.0083	754	-0.029	0.17	0.86	62	-0.14	0.028	8e-07	2,128	-	-	-	<21	0.2	0.24	0.39	30	0.026	-0.13	0.025	4.4e-07	2,639	-0.073	0.038	0.056	1,104	0.25	-0.034	0.022	0.13	0.0035	-0.11	0.023	1.9e-06	0.44
535.9	Digestive	Gastritis and duodenitis, NOS	Both	-	-0.1	0.012	1.2e-18	11,763	-0.016	0.024	0.5	2,504	-0.1	0.024	2.7e-05	2,871	-0.0097	0.11	0.93	137	-0.13	0.016	3.7e-15	6,113	-0.082	0.19	0.66	50	-0.27	0.14	0.065	88	0.0049	-0.1	0.014	2.5e-12	8,166	-0.12	0.021	3.7e-08	3,597	0.49	-0.021	0.013	0.11	3.3e-07	-0.1	0.014	3.1e-14	0.23
536	Digestive	Disorders of function of stomach		-	-0.096	0.013	1e-12	9,021	-0.05	0.029	0.086	1,787	-0.13	0.029	8.6e-06	2,041	-0.2	0.13	0.12	111	-0.084	0.018	3.3e-06	4,976	-0.29	0.22	0.18	39	-0.25	0.16	0.12	67	0.27	-0.095	0.016	2.1e-09	6,469	-0.1	0.025	6.1e-05	2,552	0.84	0.012	0.015	0.43	4.1e-05	-0.075	0.015	5.9e-07	0.7
536.3	Digestive	Gastroparesis	Both	-	-0.19	0.025	2.3e-14	2,443	-0.11	0.054	0.039	493	-0.29	0.059	1.1e-06	465	-	-	-	<21	-0.18	0.033	2e-08	1,446	-	-	-	<21	-	-	-	<21	0.36	-0.2	0.029	1.7e-11	1,817	-0.18	0.05	0.00031	626	0.76	0.014	0.027	0.61	3.1e-06	-0.16	0.027	1.5e-09	0.66
536.7	Digestive	Complications of gastrostomy, colostomy and enterostomy	Both	-	-0.27	0.052	1.6e-07	599	-0.29	0.11	0.0092	120	-0.31	0.13	0.014	101	-	-	-	<21	-0.21	0.066	0.0014	363	-	-	-	<21	-	-	-	<21	0.68	-0.27	0.067	3.8e-05	358	-0.26	0.081	0.0012	241	0.91	-0.0071	0.053	0.89	0.016	-0.18	0.055	0.0013	0.69
536.8	Digestive	Dyspepsia and other specified disorders of function of stomach	Both	-	-0.056	0.015	0.00031	6,825	-0.024	0.033	0.48	1,339	-0.085	0.032	0.0077	1,664	-0.19	0.13	0.14	100	-0.033	0.021	0.11	3,642	-0.19	0.24	0.43	30	-0.26	0.18	0.16	50	0.38	-0.054	0.018	0.0024	4,975	-0.064	0.03	0.031	1,850	0.79	0.02	0.017	0.25	0.05	-0.034	0.017	0.052	0.99
537	Digestive	Other disorders of stomach and duodenum		-	-0.11	0.013	1.2e-15	9,576	-0.011	0.029	0.71	1,786	-0.12	0.031	7e-05	1,757	-0.088	0.11	0.44	142	-0.12	0.017	2.6e-13	5,765	-0.11	0.21	0.61	44	0.0045	0.14	0.98	82	0.027	-0.12	0.016	1.1e-12	6,353	-0.089	0.023	9.6e-05	3,223	0.33	-0.011	0.014	0.42	2e-07	-0.1	0.014	5.8e-13	0.3
537.1	Digestive	Lesions of stomach and duodenum	Both	-	-0.19	0.063	0.0027	427	0.018	0.11	0.87	118	-0.1	0.17	0.55	57	-	-	-	<21	-0.32	0.084	0.00014	244	-	-	-	<21	-	-	-	<21	0.049	-0.18	0.083	0.033	244	-0.21	0.095	0.03	183	0.82	-0.14	0.065	0.034	0.086	-0.22	0.069	0.0019	0.34
539	Digestive	Bariatric surgery	Both	-	-0.049	0.0075	8.6e-11	33,561	-0.0016	0.017	0.93	5,579	-0.06	0.019	0.0017	4,757	-0.047	0.065	0.47	434	-0.062	0.0093	2.6e-11	22,452	0.043	0.13	0.75	112	-0.032	0.091	0.72	227	0.059	-0.037	0.0091	4.7e-05	22,646	-0.077	0.013	5.6e-09	10,915	0.014	-0.01	0.0076	0.18	1.6e-05	-0.051	0.0078	6.4e-11	0.34
540	Digestive	Appendiceal conditions		-	0.0079	0.025	0.75	2,420	-0.013	0.065	0.84	323	0.021	0.053	0.7	499	-0.3	0.24	0.21	30	0.014	0.031	0.65	1,541	-	-	-	<21	-	-	-	<21	0.75	-0.0084	0.031	0.78	1,573	0.039	0.041	0.34	847	0.35	-0.027	0.026	0.3	0.31	0.027	0.026	0.3	0.76
540.1	Digestive	Appendicitis	Both	-	-0.013	0.027	0.61	2,097	-0.045	0.07	0.52	279	0.0089	0.055	0.87	471	-0.39	0.25	0.12	28	-0.0038	0.034	0.91	1,292	-	-	-	<21	-	-	-	<21	0.59	-0.02	0.033	0.54	1,353	-0.00031	0.044	0.99	744	0.72	-0.034	0.028	0.23	0.49	0.014	0.028	0.6	0.68
540.11	Digestive	Acute appendicitis	Both	-	-0.011	0.029	0.71	1,745	-0.04	0.08	0.61	209	0.036	0.059	0.54	404	-0.35	0.26	0.18	25	-0.013	0.037	0.73	1,086	-	-	-	<21	-	-	-	<21	0.65	-0.02	0.036	0.58	1,121	0.0069	0.048	0.89	624	0.66	-0.04	0.031	0.19	0.57	0.0071	0.03	0.81	0.68
550	Digestive	Abdominal hernia		-	-0.089	0.0088	3.8e-24	24,894	-0.029	0.019	0.12	4,577	-0.091	0.023	7.4e-05	3,421	0.018	0.1	0.86	179	-0.11	0.011	3.4e-22	16,498	-0.31	0.17	0.067	77	-0.2	0.12	0.097	142	0.0074	-0.12	0.011	1.4e-24	13,941	-0.051	0.013	0.00013	10,953	0.00015	-0.0052	0.0087	0.55	6.1e-13	-0.087	0.009	6.7e-22	0.19
550.1	Digestive	Inguinal hernia	Both	-	0.0077	0.018	0.66	5,843	-0.0021	0.042	0.96	899	-0.061	0.052	0.24	623	-0.1	0.23	0.66	35	0.019	0.021	0.36	4,233	-0.32	0.39	0.4	21	0.24	0.24	0.32	32	0.55	-0.028	0.04	0.49	988	0.015	0.019	0.44	4,855	0.35	0.015	0.016	0.35	0.89	0.013	0.017	0.46	0.81
550.2	Digestive	Diaphragmatic hernia	Both	-	-0.1	0.011	2.9e-19	13,637	-0.047	0.026	0.067	2,382	-0.07	0.031	0.023	1,822	-0.058	0.13	0.67	110	-0.12	0.014	4.4e-17	9,193	-0.4	0.22	0.066	44	-0.3	0.15	0.052	86	0.065	-0.12	0.014	2.5e-17	9,271	-0.072	0.02	0.00031	4,366	0.058	-0.0058	0.011	0.6	4e-10	-0.097	0.012	5.2e-17	0.26
550.3	Digestive	Femoral hernia	Both	-	-0.17	0.084	0.047	244	-0.4	0.23	0.083	30	-0.58	0.25	0.021	29	-	-	-	<21	-0.052	0.095	0.58	182	-	-	-	<21	-	-	-	<21	0.074	-0.12	0.11	0.26	148	-0.24	0.13	0.072	96	0.49	-0.023	0.076	0.76	0.81	-0.037	0.079	0.64	0.9
550.4	Digestive	Umbilical hernia	Both	-	-0.1	0.018	1.4e-08	5,143	-0.022	0.034	0.51	1,256	-0.18	0.044	5.6e-05	846	0.1	0.27	0.71	23	-0.12	0.023	5.7e-07	2,985	-	-	-	<21	-0.41	0.29	0.16	23	0.06	-0.12	0.024	1.8e-07	2,797	-0.08	0.026	0.0026	2,346	0.22	-0.02	0.019	0.28	0.0012	-0.093	0.019	1.7e-06	0.42
550.5	Digestive	Ventral hernia	Both	-	-0.15	0.019	4.8e-16	4,798	-0.055	0.038	0.15	996	-0.16	0.048	0.00069	732	-	-	-	<21	-0.19	0.024	4.4e-15	3,020	-	-	-	<21	-	-	-	<21	0.093	-0.17	0.024	9.6e-13	2,893	-0.12	0.03	2.6e-05	1,905	0.22	-0.015	0.019	0.42	1.4e-08	-0.15	0.02	1.9e-14	0.25
550.6	Digestive	Incisional hernia	Both	-	-0.16	0.027	1.5e-09	2,379	-0.17	0.061	0.0049	410	-0.095	0.066	0.15	369	-	-	-	<21	-0.17	0.032	2.4e-07	1,575	-	-	-	<21	-	-	-	<21	0.59	-0.17	0.032	1.1e-07	1,585	-0.14	0.046	0.0021	794	0.57	0.0072	0.026	0.78	2.4e-05	-0.14	0.027	2e-07	0.51
555	Digestive	Inflammatory bowel disease and other gastroenteritis and colitis		-	-0.055	0.02	0.0054	4,021	-0.047	0.053	0.37	508	-0.055	0.06	0.36	426	-0.15	0.24	0.53	30	-0.06	0.023	0.008	3,006	-	-	-	<21	0.045	0.22	0.84	32	0.99	-0.076	0.025	0.0024	2,496	-0.019	0.032	0.56	1,525	0.16	0.025	0.019	0.19	0.0039	-0.056	0.019	0.003	0.89
555.1	Digestive	Regional enteritis	Both	-	-0.041	0.026	0.12	2,217	-0.069	0.069	0.32	289	-0.082	0.083	0.32	218	-	-	-	<21	-0.034	0.03	0.26	1,660	-	-	-	<21	-	-	-	<21	0.77	-0.064	0.033	0.054	1,366	-0.0012	0.042	0.98	851	0.24	0.036	0.025	0.15	0.072	-0.036	0.025	0.15	0.96
555.2	Digestive	Ulcerative colitis	Both	-	-0.062	0.025	0.015	2,469	-0.073	0.068	0.28	306	-0.051	0.076	0.5	267	-	-	-	<21	-0.065	0.029	0.025	1,847	-	-	-	<21	0.21	0.27	0.43	22	0.88	-0.084	0.032	0.0085	1,531	-0.023	0.04	0.57	938	0.24	0.017	0.024	0.47	0.029	-0.056	0.024	0.018	0.83
555.21	Digestive	Ulcerative colitis (chronic)	Both	-	-0.062	0.035	0.076	1,267	-0.2	0.098	0.038	152	-0.12	0.11	0.28	135	-	-	-	<21	-0.043	0.04	0.28	951	-	-	-	<21	-	-	-	<21	0.29	-0.083	0.044	0.062	787	-0.027	0.056	0.62	480	0.44	0.03	0.033	0.36	0.16	-0.042	0.033	0.21	0.98
556	Digestive	Ulceration of the lower GI tract	Both	-	-0.068	0.03	0.025	1,769	0.027	0.07	0.7	295	-0.17	0.094	0.071	186	-0.17	0.28	0.55	21	-0.071	0.036	0.049	1,238	-	-	-	<21	-	-	-	<21	0.3	-0.11	0.04	0.0077	1,023	-0.013	0.046	0.78	746	0.13	-0.0021	0.029	0.94	0.14	-0.057	0.03	0.057	0.76
556.1	Digestive	Ulceration of intestine	Both	-	-0.019	0.033	0.56	1,478	0.11	0.079	0.16	225	-0.064	0.1	0.54	147	-	-	-	<21	-0.036	0.039	0.35	1,063	-	-	-	<21	-	-	-	<21	0.25	-0.092	0.043	0.033	863	0.084	0.05	0.092	615	0.0077	0.0058	0.031	0.85	0.4	-0.03	0.032	0.36	0.9
556.11	Digestive	Angiodysplasia of intestine (without mention of hemorrhage)	Both	Non-Hematologic	-0.055	0.057	0.34	525	0.024	0.12	0.84	103	0.25	0.18	0.16	51	-	-	-	<21	-0.11	0.069	0.098	364	-	-	-	<21	-	-	-	<21	0.13	-0.12	0.076	0.11	297	0.034	0.085	0.69	228	0.18	0.022	0.053	0.69	0.12	-0.1	0.057	0.066	0.92
557	Digestive	Intestinal malabsorption (non-celiac)	Both	-	-0.094	0.021	1.3e-05	3,409	-0.019	0.064	0.77	332	-0.032	0.066	0.63	344	-0.11	0.23	0.64	32	-0.11	0.024	3.7e-06	2,664	-	-	-	<21	-0.28	0.27	0.29	24	0.66	-0.092	0.024	0.00015	2,660	-0.099	0.046	0.031	749	0.9	-0.056	0.02	0.005	0.074	-0.077	0.02	0.0001	0.28
557.1	Digestive	Celiac disease	Both	-	-0.087	0.034	0.0095	1,365	0.018	0.15	0.91	59	0.03	0.11	0.78	121	-	-	-	<21	-0.1	0.036	0.0039	1,163	-	-	-	<21	-	-	-	<21	0.4	-0.072	0.038	0.055	1,083	-0.15	0.075	0.041	282	0.33	-0.14	0.03	2.8e-06	0.44	-0.055	0.03	0.061	0.3
558	Digestive	Noninfectious gastroenteritis	Both	-	-0.091	0.01	1.2e-19	16,536	-0.043	0.022	0.055	2,990	-0.11	0.023	1.7e-06	3,057	0.014	0.11	0.9	138	-0.1	0.013	1.3e-15	10,182	0.012	0.18	0.95	51	-0.021	0.12	0.86	118	0.16	-0.096	0.012	1.8e-15	11,505	-0.08	0.018	8.2e-06	5,031	0.47	-0.0049	0.01	0.64	3.7e-09	-0.085	0.011	1.9e-15	0.28
559	Digestive	Ileostomy status	Both	-	-0.27	0.049	4.7e-08	684	-0.31	0.13	0.017	92	-0.2	0.13	0.12	92	-	-	-	<21	-0.26	0.058	9.5e-06	481	-	-	-	<21	-	-	-	<21	0.82	-0.28	0.066	2.7e-05	376	-0.25	0.072	0.00049	308	0.8	-0.021	0.046	0.64	0.0015	-0.21	0.048	1.1e-05	0.55
560	Digestive	Intestinal obstruction without mention of hernia		-	-0.078	0.016	6.9e-07	6,713	-0.063	0.033	0.054	1,392	-0.076	0.041	0.064	952	-0.09	0.15	0.56	72	-0.083	0.02	2.7e-05	4,224	0.14	0.23	0.53	33	-0.085	0.21	0.68	40	0.94	-0.1	0.02	3.5e-07	4,227	-0.038	0.025	0.13	2,486	0.052	-0.025	0.016	0.12	0.022	-0.062	0.016	0.00015	0.42
560.1	Digestive	Paralytic ileus	Both	-	-0.13	0.027	1.5e-06	2,294	-0.14	0.055	0.0096	498	-0.14	0.067	0.032	349	-0.26	0.23	0.25	32	-0.11	0.034	0.0012	1,390	-	-	-	<21	-	-	-	<21	0.96	-0.13	0.036	0.00044	1,227	-0.13	0.039	0.00086	1,067	0.97	-0.036	0.027	0.19	0.086	-0.081	0.028	0.0044	0.49
560.2	Digestive	Impaction of intestine	Both	-	-0.11	0.031	0.00034	1,656	-0.13	0.062	0.041	386	0.013	0.078	0.86	249	-	-	-	<21	-0.14	0.04	0.00043	990	-	-	-	<21	-	-	-	<21	0.49	-0.15	0.036	2.2e-05	1,224	0.0095	0.06	0.87	432	0.02	-0.1	0.032	0.0014	0.46	-0.092	0.033	0.0055	0.34
560.3	Digestive	Peritoneal or intestinal adhesions	Both	-	0.0075	0.052	0.89	592	0.15	0.11	0.16	124	-0.27	0.15	0.063	78	-	-	-	<21	0.0056	0.065	0.93	378	-	-	-	<21	-	-	-	<21	0.067	0.0053	0.063	0.93	401	0.01	0.091	0.91	191	0.97	0.04	0.052	0.44	0.68	0.0034	0.054	0.95	0.98
560.4	Digestive	Other intestinal obstruction	Both	-	-0.055	0.021	0.0096	3,652	-0.0014	0.047	0.98	674	-0.093	0.057	0.1	490	0.089	0.21	0.67	39	-0.064	0.026	0.013	2,408	-	-	-	<21	0.029	0.28	0.92	22	0.71	-0.08	0.027	0.0026	2,298	-0.01	0.034	0.76	1,354	0.11	0.016	0.021	0.43	0.015	-0.057	0.022	0.0076	0.83
561	Digestive	Symptoms involving digestive system	Both	-	-0.066	0.0073	2.7e-19	35,081	-0.035	0.016	0.034	6,029	-0.072	0.018	6.6e-05	5,445	-0.14	0.066	0.04	410	-0.072	0.0092	3.6e-15	22,788	-0.14	0.13	0.27	126	-0.018	0.08	0.83	283	0.31	-0.057	0.0088	6.8e-11	24,374	-0.083	0.013	1.2e-10	10,707	0.099	0.0054	0.0075	0.48	6.5e-11	-0.064	0.0076	3.6e-17	0.5
562	Digestive	Diverticulosis and diverticulitis		-	-0.052	0.0091	1.5e-08	25,431	0.0094	0.021	0.65	4,066	-0.088	0.026	0.00084	2,785	-0.26	0.11	0.014	190	-0.059	0.011	4.8e-08	18,205	-0.099	0.18	0.59	71	-0.042	0.14	0.76	114	0.011	-0.076	0.012	1.1e-10	14,935	-0.018	0.014	0.21	10,496	0.0015	0.015	0.0086	0.073	6.8e-08	-0.056	0.009	5e-10	0.82
562.1	Digestive	Diverticulosis	Both	-	-0.049	0.0094	2e-07	23,769	0.0098	0.021	0.65	3,846	-0.088	0.028	0.0015	2,502	-0.22	0.11	0.042	182	-0.056	0.011	5.5e-07	17,059	-0.11	0.19	0.56	69	-0.041	0.14	0.77	111	0.029	-0.072	0.012	3.4e-09	13,852	-0.018	0.014	0.22	9,917	0.0041	0.018	0.0088	0.043	2.1e-07	-0.054	0.0092	6.1e-09	0.89
562.2	Digestive	Diverticulitis	Both	-	-0.098	0.018	1e-07	5,119	-0.053	0.046	0.25	722	-0.1	0.048	0.033	733	-	-	-	<21	-0.1	0.022	3.3e-06	3,623	-	-	-	<21	-	-	-	<21	0.64	-0.13	0.023	4.9e-08	3,328	-0.048	0.031	0.12	1,791	0.043	0.0083	0.017	0.63	7.6e-05	-0.09	0.018	7.3e-07	0.68
564	Digestive	Functional digestive disorders		-	-0.034	0.01	0.00086	16,334	0.012	0.025	0.62	2,316	-0.062	0.03	0.039	1,779	0.099	0.094	0.29	183	-0.043	0.012	0.00035	11,872	-0.033	0.17	0.85	61	0.023	0.12	0.84	123	0.22	-0.034	0.012	0.0043	12,098	-0.035	0.02	0.077	4,236	0.97	0.0038	0.0099	0.7	0.0027	-0.04	0.0099	5e-05	0.87
564.1	Digestive	Irritable Bowel Syndrome		-	-0.0095	0.012	0.44	10,569	0.044	0.034	0.21	1,190	-0.034	0.039	0.38	1,028	0.099	0.12	0.42	104	-0.018	0.014	0.2	8,133	0.045	0.21	0.83	37	0.034	0.15	0.82	77	0.54	-0.012	0.014	0.41	8,485	-0.0013	0.027	0.96	2,084	0.74	0.012	0.012	0.3	0.098	-0.022	0.012	0.057	0.82
565	Digestive	Anal and rectal conditions		-	-0.039	0.011	0.00074	12,827	-0.019	0.025	0.44	2,402	-0.0091	0.03	0.76	1,768	-0.013	0.1	0.9	164	-0.045	0.014	0.0015	8,308	-0.0076	0.17	0.96	62	-0.16	0.12	0.18	123	0.73	-0.036	0.015	0.015	7,489	-0.042	0.018	0.018	5,338	0.8	0.0026	0.012	0.82	0.0091	-0.036	0.012	0.0023	0.62
565.1	Digestive	Anal and rectal polyp	Both	Non-Hematologic	0.0027	0.019	0.89	4,722	0.068	0.044	0.13	748	0.062	0.056	0.26	524	-0.06	0.16	0.71	66	-0.018	0.022	0.41	3,335	-	-	-	<21	-0.13	0.23	0.57	34	0.44	0.0027	0.025	0.91	2,707	-0.0001	0.029	1	2,015	0.94	0.0096	0.018	0.59	0.33	-0.014	0.019	0.45	0.88
567	Digestive	Peritonitis and retroperitoneal infections		-	-0.21	0.026	7e-16	2,479	-0.12	0.056	0.03	459	-0.2	0.058	0.0006	471	-0.28	0.27	0.31	23	-0.24	0.033	5.4e-13	1,508	-	-	-	<21	-	-	-	<21	0.46	-0.18	0.033	3.9e-08	1,436	-0.24	0.039	1.2e-09	1,043	0.3	-0.0034	0.026	0.9	2.6e-08	-0.2	0.027	2.4e-13	0.38
568	Digestive	Other disorders of peritoneum		-	-0.08	0.02	7.1e-05	3,916	-0.033	0.042	0.43	785	-0.099	0.047	0.037	680	-0.029	0.18	0.87	52	-0.093	0.026	0.00035	2,361	-	-	-	<21	-0.14	0.26	0.6	24	0.67	-0.077	0.024	0.0011	2,820	-0.092	0.038	0.016	1,096	0.74	0.0085	0.021	0.69	0.0024	-0.079	0.022	0.00025	0.68
568.1	Digestive	Peritoneal adhesions (postoperative) (postinfection)	Both	-	-0.087	0.023	0.00019	2,906	-0.028	0.05	0.58	560	-0.12	0.055	0.034	506	-0.17	0.22	0.44	34	-0.093	0.03	0.0019	1,779	-	-	-	<21	-	-	-	<21	0.47	-0.08	0.027	0.003	2,160	-0.11	0.046	0.014	746	0.52	0.0099	0.024	0.68	0.0074	-0.081	0.025	0.0011	0.76
569	Digestive	Other disorders of intestine		-	-0.068	0.012	3.3e-08	11,159	-0.057	0.028	0.044	1,893	-0.096	0.032	0.003	1,601	-0.018	0.12	0.88	129	-0.058	0.015	0.00013	7,423	-0.47	0.21	0.025	45	-0.21	0.16	0.19	68	0.31	-0.072	0.015	1.6e-06	7,484	-0.06	0.021	0.0046	3,675	0.66	-0.0056	0.012	0.64	0.0072	-0.046	0.012	0.00023	0.55
569.1	Digestive	Toxic gastroenteritis and colitis	Both	-	-0.16	0.044	0.00027	850	0.041	0.1	0.7	127	-0.13	0.12	0.3	106	-	-	-	<21	-0.21	0.052	4.4e-05	601	-	-	-	<21	-	-	-	<21	0.093	-0.16	0.053	0.0019	590	-0.15	0.078	0.059	260	0.87	0.067	0.041	0.11	2.6e-05	-0.2	0.043	5.2e-06	0.82
569.2	Digestive	Gastrointestinal complications	Both	-	-0.12	0.022	1.4e-08	3,326	-0.13	0.047	0.0051	667	-0.09	0.053	0.088	553	-0.25	0.26	0.34	26	-0.12	0.028	7.3e-06	2,053	-	-	-	<21	-0.33	0.28	0.24	21	0.88	-0.14	0.026	3e-08	2,354	-0.079	0.04	0.051	972	0.18	-0.044	0.022	0.053	0.024	-0.094	0.023	4.3e-05	0.4
571	Digestive	Chronic liver disease and cirrhosis	Both	-	-0.18	0.0097	8.9e-74	19,052	-0.095	0.023	2.7e-05	3,087	-0.16	0.02	1.3e-14	4,255	-0.07	0.074	0.35	340	-0.2	0.013	1.5e-54	11,136	-0.17	0.17	0.32	69	-0.22	0.11	0.038	165	0.0034	-0.17	0.012	1.7e-45	11,764	-0.18	0.016	2e-30	7,288	0.82	-0.013	0.01	0.2	7.1e-30	-0.17	0.01	2.9e-56	0.062
571.5	Digestive	Other chronic nonalcoholic liver disease	Both	-	-0.18	0.0098	6.8e-72	18,587	-0.096	0.023	2.8e-05	2,988	-0.15	0.021	5.9e-14	4,169	-0.078	0.074	0.29	337	-0.2	0.013	5.2e-53	10,865	-0.25	0.17	0.14	67	-0.2	0.11	0.056	161	0.0054	-0.17	0.012	1.8e-44	11,524	-0.18	0.016	1.4e-29	7,063	0.82	-0.012	0.01	0.24	3e-29	-0.17	0.011	5.8e-55	0.069
571.51	Digestive	Cirrhosis of liver without mention of alcohol	Both	-	-0.41	0.022	6.5e-76	3,532	-0.22	0.046	1.2e-06	771	-0.34	0.048	1.4e-12	750	-0.19	0.19	0.29	52	-0.51	0.03	1e-62	1,927	-	-	-	<21	-0.75	0.29	0.0093	22	7.7e-06	-0.4	0.032	5.1e-36	1,735	-0.42	0.031	5.7e-42	1,797	0.63	-0.13	0.023	5.7e-08	2.2e-23	-0.39	0.025	3.1e-55	0.0033
571.6	Digestive	Primary biliary cirrhosis	Both	-	-0.26	0.072	0.00023	325	0.034	0.17	0.84	50	-0.4	0.17	0.018	59	-	-	-	<21	-0.31	0.091	0.00056	202	-	-	-	<21	-	-	-	<21	0.13	-0.21	0.082	0.013	245	-0.45	0.15	0.0017	80	0.14	-0.1	0.071	0.15	0.068	-0.23	0.075	0.0019	0.49
571.8	Digestive	Liver abscess and sequelae of chronic liver disease	Both	-	-0.43	0.029	4e-48	2,016	-0.23	0.067	0.00077	345	-0.36	0.061	3.1e-09	471	-	-	-	<21	-0.5	0.039	2e-38	1,162	-	-	-	<21	-	-	-	<21	0.003	-0.4	0.043	9.7e-21	938	-0.45	0.04	1.7e-29	1,078	0.43	-0.063	0.03	0.033	2.8e-19	-0.41	0.032	3.9e-37	0.058
571.81	Digestive	Portal hypertension	Both	-	-0.52	0.036	6.9e-48	1,383	-0.23	0.087	0.0082	208	-0.45	0.071	2.5e-10	348	-	-	-	<21	-0.61	0.047	6.4e-39	796	-	-	-	<21	-	-	-	<21	0.0014	-0.52	0.053	4.8e-23	627	-0.5	0.047	1.3e-26	756	0.76	-0.12	0.036	0.00053	1.6e-16	-0.48	0.039	1.5e-35	0.03
572	Digestive	Ascites (non malignant)		-	-0.21	0.02	2.9e-24	3,869	-0.12	0.04	0.0036	896	-0.2	0.045	1.1e-05	801	-0.12	0.16	0.47	62	-0.26	0.028	9.6e-20	2,067	-	-	-	<21	-0.28	0.25	0.25	28	0.098	-0.16	0.026	1.6e-10	2,365	-0.28	0.033	2.4e-17	1,504	0.0065	-0.045	0.022	0.046	3.9e-09	-0.2	0.023	6.3e-18	0.13
573	Digestive	Other disorders of liver		-	-0.07	0.0094	7.6e-14	19,790	-0.0079	0.021	0.71	3,497	-0.082	0.022	0.00015	3,631	0.051	0.071	0.47	364	-0.085	0.012	1.8e-12	12,035	-0.085	0.15	0.58	82	-0.17	0.1	0.087	181	0.013	-0.051	0.012	1.7e-05	12,035	-0.1	0.015	2.1e-11	7,755	0.011	0.012	0.0098	0.24	5e-10	-0.075	0.01	7.1e-14	0.52
573.1	Digestive	Chronic passive congestion of liver	Both	-	-0.054	0.063	0.39	398	0.2	0.11	0.068	118	-0.17	0.13	0.17	102	-	-	-	<21	-0.17	0.098	0.084	167	-	-	-	<21	-	-	-	<21	0.022	-0.053	0.092	0.56	182	-0.056	0.083	0.5	216	0.98	0.0039	0.078	0.96	0.17	-0.13	0.081	0.1	0.77
573.2	Digestive	Liver replaced by transplant	Both	-	-0.55	0.059	6.9e-21	507	-0.4	0.15	0.0069	71	-0.22	0.12	0.073	107	-	-	-	<21	-0.67	0.075	2.1e-19	307	-	-	-	<21	-	-	-	<21	0.015	-0.46	0.087	1.7e-07	225	-0.62	0.077	9.4e-16	282	0.16	-0.043	0.058	0.45	2.5e-11	-0.55	0.061	1.7e-19	0.21
573.3	Digestive	Hepatomegaly	Both	-	-0.13	0.018	5.6e-12	4,635	-0.036	0.034	0.29	1,266	-0.12	0.039	0.0016	1,027	-0.35	0.19	0.065	53	-0.17	0.027	3.3e-10	2,238	-	-	-	<21	-0.22	0.22	0.3	36	0.047	-0.11	0.022	1.3e-06	3,092	-0.17	0.032	1.5e-07	1,543	0.13	0.021	0.022	0.33	4e-08	-0.15	0.022	5.2e-11	0.53
573.4	Digestive	Acute and subacute necrosis of liver	Both	-	-0.39	0.045	7.2e-18	818	-0.23	0.093	0.016	173	-0.35	0.095	0.00022	185	-	-	-	<21	-0.5	0.062	8.5e-16	445	-	-	-	<21	-	-	-	<21	0.044	-0.35	0.065	7e-08	388	-0.42	0.061	1.1e-11	430	0.47	-0.12	0.048	0.01	1.7e-06	-0.38	0.051	1.8e-13	0.13
573.5	Digestive	Jaundice (not of newborn)	Both	-	-0.072	0.028	0.0099	2,054	-0.09	0.07	0.2	293	-0.17	0.068	0.012	344	0.22	0.21	0.31	34	-0.043	0.034	0.21	1,346	-	-	-	<21	-0.22	0.26	0.42	24	0.27	-0.031	0.04	0.43	966	-0.11	0.038	0.0039	1,088	0.15	-0.054	0.028	0.051	0.8	-0.019	0.028	0.5	0.59
573.6	Digestive	Nonspecific elevation of levels of transaminase or lactic acid dehydrogenase [LDH]	Both	-	-0.15	0.019	9.1e-15	4,334	-0.11	0.046	0.013	694	-0.14	0.039	0.00023	1,027	0.029	0.13	0.82	103	-0.15	0.025	1.2e-09	2,450	-	-	-	<21	-0.32	0.2	0.1	45	0.42	-0.12	0.025	1.2e-06	2,474	-0.18	0.029	3.2e-10	1,860	0.12	0.0082	0.021	0.69	6.6e-07	-0.13	0.021	2.1e-10	0.54
573.7	Digestive	Abnormal results of function study of liver	Both	-	-0.11	0.017	4.5e-11	5,624	-0.05	0.045	0.27	718	-0.067	0.041	0.1	899	-0.022	0.13	0.86	98	-0.13	0.021	6.3e-11	3,820	-0.24	0.25	0.33	27	-0.23	0.17	0.17	62	0.36	-0.12	0.022	1.5e-07	3,326	-0.1	0.026	7.9e-05	2,298	0.73	-0.035	0.017	0.034	0.00017	-0.11	0.017	7.5e-10	0.27
574	Digestive	Cholelithiasis and cholecystitis		-	-0.1	0.012	2.1e-19	12,436	-0.075	0.027	0.005	2,107	-0.096	0.025	9.3e-05	2,683	-0.23	0.11	0.039	151	-0.11	0.015	2.9e-13	7,364	0.21	0.2	0.31	42	-0.28	0.14	0.049	89	0.25	-0.1	0.014	2.8e-14	8,679	-0.11	0.021	1.6e-07	3,757	0.79	-0.022	0.012	0.067	5.7e-06	-0.087	0.013	5.8e-12	0.22
574.1	Digestive	Cholelithiasis	Both	-	-0.1	0.013	3.5e-16	10,531	-0.084	0.028	0.0032	1,848	-0.09	0.026	0.00056	2,335	-0.25	0.12	0.04	127	-0.11	0.017	1.5e-10	6,107	0.13	0.22	0.54	37	-0.31	0.15	0.042	77	0.4	-0.1	0.015	2.6e-12	7,366	-0.11	0.023	4.5e-06	3,165	0.95	-0.021	0.013	0.11	6.3e-05	-0.084	0.014	1.1e-09	0.3
574.11	Digestive	Cholelithiasis with acute cholecystitis	Both	-	-0.078	0.029	0.007	1,834	-0.087	0.07	0.21	292	-0.046	0.05	0.35	590	0.0054	0.24	0.98	26	-0.088	0.042	0.034	908	-	-	-	<21	-	-	-	<21	0.9	-0.067	0.034	0.048	1,324	-0.12	0.056	0.036	510	0.44	-0.064	0.034	0.057	0.65	-0.062	0.035	0.071	0.63
574.12	Digestive	Cholelithiasis with other cholecystitis	Both	-	-0.082	0.022	0.00018	3,218	-0.08	0.055	0.14	464	-0.11	0.044	0.0094	787	-0.3	0.26	0.24	27	-0.063	0.029	0.027	1,901	-	-	-	<21	-0.035	0.27	0.9	21	0.88	-0.088	0.025	0.00044	2,475	-0.073	0.046	0.12	743	0.78	0.0065	0.023	0.78	0.058	-0.059	0.024	0.014	0.9
574.2	Digestive	Calculus of bile duct	Both	-	-0.12	0.025	4.1e-06	2,510	-0.09	0.062	0.15	367	-0.14	0.05	0.0053	612	-0.13	0.19	0.49	44	-0.11	0.033	0.00065	1,464	-	-	-	<21	-	-	-	<21	0.95	-0.12	0.029	6.9e-05	1,829	-0.13	0.049	0.0099	681	0.85	-0.044	0.027	0.1	0.1	-0.084	0.027	0.002	0.51
574.3	Digestive	Cholecystitis without cholelithiasis	Both	-	-0.1	0.021	7.6e-07	3,712	-0.08	0.051	0.12	546	-0.083	0.04	0.04	926	-0.16	0.21	0.46	39	-0.11	0.027	5e-05	2,166	-	-	-	<21	0.028	0.27	0.92	22	0.94	-0.12	0.024	2.3e-06	2,614	-0.076	0.038	0.048	1,098	0.38	-0.011	0.022	0.6	0.0047	-0.087	0.022	0.00011	0.52
575	Digestive	Other biliary tract disease		-	-0.1	0.013	5.9e-14	9,144	-0.055	0.029	0.055	1,798	-0.062	0.029	0.035	1,835	-0.086	0.1	0.41	159	-0.12	0.018	2.1e-12	5,238	0.22	0.22	0.31	36	-0.21	0.15	0.16	78	0.13	-0.075	0.016	4e-06	6,131	-0.16	0.023	2.4e-11	3,013	0.0041	-0.013	0.014	0.37	9.1e-07	-0.1	0.015	8.2e-12	0.3
575.1	Digestive	Cholangitis	Both	-	-0.19	0.063	0.003	422	-0.076	0.15	0.61	66	-0.25	0.15	0.097	73	-	-	-	<21	-0.23	0.078	0.0033	272	-	-	-	<21	-	-	-	<21	0.62	-0.16	0.083	0.057	236	-0.23	0.094	0.016	186	0.58	-0.024	0.062	0.7	0.039	-0.2	0.065	0.0023	0.76
575.2	Digestive	Obstruction of bile duct	Both	-	-0.2	0.037	7e-08	1,152	-0.13	0.087	0.14	194	-0.099	0.07	0.16	295	-0.42	0.25	0.094	29	-0.26	0.052	3e-07	615	-	-	-	<21	-	-	-	<21	0.28	-0.16	0.045	0.00029	773	-0.29	0.066	8.6e-06	379	0.098	-0.084	0.041	0.04	0.0059	-0.2	0.043	4.4e-06	0.3
575.6	Digestive	Cholesterolosis of gallbladder	Both	-	0.14	0.035	0.00012	1,169	0.069	0.1	0.49	138	0.22	0.079	0.005	220	0.25	0.17	0.14	49	0.12	0.044	0.006	740	-	-	-	<21	-	-	-	<21	0.64	0.15	0.043	0.00045	787	0.11	0.062	0.09	382	0.55	0.078	0.037	0.038	0.45	0.083	0.037	0.024	0.51
575.7	Digestive	Other disorders of gallbladder	Both	-	-0.16	0.022	4.1e-14	3,377	-0.16	0.049	0.00096	611	-0.18	0.047	0.00014	723	-0.51	0.22	0.02	41	-0.14	0.028	4.5e-07	1,965	-	-	-	<21	-0.11	0.28	0.7	23	0.089	-0.12	0.026	3.2e-06	2,238	-0.25	0.038	2.8e-11	1,139	0.0053	-0.028	0.023	0.22	0.0016	-0.11	0.024	3.5e-06	0.35
575.8	Digestive	Other disorders of biliary tract	Both	-	-0.18	0.023	1.1e-14	3,043	-0.1	0.047	0.033	677	-0.07	0.054	0.2	536	-0.18	0.21	0.4	39	-0.25	0.031	9.8e-16	1,762	-	-	-	<21	-	-	-	<21	0.016	-0.14	0.027	1.8e-07	2,141	-0.27	0.043	3.7e-10	902	0.015	-0.047	0.024	0.052	3.5e-07	-0.2	0.025	1.4e-14	0.2
575.9	Digestive	Nonspecific abnormal findings on radiological and other examination of biliary tract	Both	-	-0.082	0.025	0.001	2,581	-0.019	0.048	0.69	636	-0.058	0.058	0.32	461	-0.041	0.17	0.81	55	-0.12	0.034	0.00066	1,397	-	-	-	<21	-0.34	0.25	0.18	28	0.41	-0.048	0.031	0.12	1,613	-0.14	0.041	0.0005	968	0.068	-0.014	0.027	0.6	0.02	-0.087	0.028	0.0019	0.52
577	Digestive	Diseases of pancreas		-	-0.13	0.016	1.7e-17	6,877	-0.13	0.034	0.00015	1,355	-0.17	0.037	2.2e-06	1,199	0.09	0.14	0.51	97	-0.12	0.02	4.9e-10	4,162	-	-	-	<21	-0.15	0.2	0.46	45	0.46	-0.12	0.02	5.1e-10	4,144	-0.14	0.025	3.7e-09	2,733	0.52	-0.0023	0.016	0.88	1.8e-06	-0.11	0.017	6.4e-11	0.54
577.1	Digestive	Acute pancreatitis	Both	-	-0.24	0.022	7e-28	3,429	-0.25	0.044	1.3e-08	795	-0.24	0.046	1.4e-07	763	-0.31	0.22	0.16	38	-0.22	0.03	3.3e-13	1,807	-	-	-	<21	-	-	-	<21	0.92	-0.24	0.028	2e-17	1,984	-0.23	0.033	4.9e-12	1,445	0.78	-0.032	0.024	0.18	1.1e-06	-0.18	0.025	6e-13	0.31
577.2	Digestive	Chronic pancreatitis	Both	-	-0.23	0.034	9.7e-12	1,387	-0.21	0.065	0.0012	354	-0.25	0.08	0.0017	250	-	-	-	<21	-0.23	0.046	8.8e-07	759	-	-	-	<21	-	-	-	<21	0.91	-0.19	0.047	3.5e-05	726	-0.27	0.049	2.3e-08	661	0.23	-0.032	0.037	0.38	0.00097	-0.18	0.038	1.9e-06	0.46
577.3	Digestive	Cyst and pseudocyst of pancreas	Both	Non-Hematologic	0.013	0.03	0.65	1,888	0.062	0.076	0.42	247	-0.11	0.088	0.19	216	0.31	0.2	0.13	40	0.013	0.035	0.7	1,365	-	-	-	<21	-	-	-	<21	0.33	0.014	0.037	0.71	1,202	0.011	0.049	0.82	686	0.97	0.061	0.028	0.027	0.28	-0.0083	0.029	0.77	0.63
578	Digestive	Gastrointestinal hemorrhage		-	-0.079	0.0093	9.8e-18	20,325	-0.06	0.02	0.0022	4,198	-0.11	0.023	5.2e-06	3,067	-0.014	0.079	0.85	277	-0.077	0.012	5.2e-11	12,543	-0.13	0.16	0.43	74	-0.046	0.1	0.66	166	0.67	-0.089	0.012	7.7e-14	12,165	-0.064	0.015	1.3e-05	8,160	0.18	-0.0055	0.0096	0.57	2.2e-06	-0.063	0.0098	1.3e-10	0.34
578.1	Digestive	Hematemesis	Both	-	-0.22	0.028	1.2e-15	2,030	-0.16	0.051	0.0016	548	-0.21	0.061	0.00085	407	-	-	-	<21	-0.26	0.039	1.8e-11	1,039	-	-	-	<21	-	-	-	<21	0.61	-0.24	0.037	1.5e-10	1,104	-0.2	0.041	1e-06	926	0.46	0.033	0.031	0.29	3.7e-09	-0.23	0.032	1.3e-12	0.53
578.2	Digestive	Blood in stool	Both	-	-0.092	0.013	1.4e-12	9,918	-0.049	0.027	0.067	2,161	-0.14	0.033	2.3e-05	1,519	-0.049	0.12	0.68	123	-0.092	0.017	3e-08	6,000	-0.21	0.24	0.38	32	-0.031	0.14	0.83	83	0.4	-0.096	0.017	7.8e-09	5,919	-0.083	0.02	4.3e-05	3,999	0.63	-0.018	0.013	0.19	0.00049	-0.071	0.014	2.7e-07	0.33
578.8	Digestive	Hemorrhage of rectum and anus	Both	-	-0.047	0.012	8.5e-05	11,321	-0.037	0.026	0.15	2,239	-0.062	0.031	0.046	1,671	-0.018	0.1	0.86	164	-0.044	0.015	0.0035	7,097	-0.11	0.21	0.6	43	-0.063	0.13	0.62	107	0.99	-0.06	0.015	7e-05	7,032	-0.024	0.019	0.22	4,289	0.14	0.0039	0.012	0.75	0.014	-0.039	0.013	0.0021	0.78
578.9	Digestive	Hemorrhage of gastrointestinal tract	Both	-	-0.16	0.018	9.9e-20	5,408	-0.15	0.036	4.2e-05	1,230	-0.17	0.046	0.00014	797	2.5e-05	0.17	1	63	-0.16	0.023	1.8e-12	3,268	-	-	-	<21	-0.17	0.25	0.49	32	0.95	-0.18	0.024	5.9e-14	2,844	-0.13	0.026	1.6e-07	2,564	0.16	-0.033	0.018	0.066	1e-05	-0.12	0.019	8.8e-11	0.19
579	Digestive	Other symptoms involving abdomen and pelvis		-	-0.054	0.011	6.9e-07	14,081	-0.034	0.025	0.17	2,460	-0.1	0.028	0.00033	2,060	0.17	0.091	0.067	190	-0.052	0.014	0.00012	9,228	-0.28	0.19	0.15	53	-0.15	0.14	0.27	90	0.047	-0.034	0.013	0.0095	9,631	-0.1	0.019	2e-07	4,450	0.0044	0.013	0.011	0.24	0.00019	-0.048	0.011	1.7e-05	0.83
579.2	Digestive	Splenomegaly	Both	-	-0.33	0.026	1.9e-38	2,542	-0.3	0.076	0.0001	259	-0.36	0.059	9.1e-10	471	-0.67	0.3	0.027	22	-0.32	0.03	3.6e-25	1,765	-	-	-	<21	-	-	-	<21	0.83	-0.31	0.036	9.4e-18	1,252	-0.35	0.036	1.2e-22	1,290	0.43	-0.027	0.024	0.26	1.3e-13	-0.26	0.025	5.4e-25	0.16
579.8	Digestive	Nonspecific abnormal findings in stool contents	Both	-	-0.042	0.015	0.0053	7,226	-0.054	0.036	0.13	1,179	-0.074	0.043	0.083	884	0.17	0.13	0.17	94	-0.04	0.018	0.029	4,998	0.051	0.28	0.85	23	-0.14	0.19	0.46	48	0.55	-0.047	0.019	0.012	4,711	-0.035	0.026	0.18	2,515	0.7	-0.00071	0.015	0.96	0.095	-0.034	0.015	0.025	0.8
580	Genitourinary	Nephritis; nephrosis; renal sclerosis		-	-0.17	0.021	4.3e-16	3,880	-0.07	0.038	0.068	992	-0.16	0.043	0.00021	887	-0.26	0.16	0.097	70	-0.22	0.03	2.3e-13	1,869	-	-	-	<21	-0.42	0.2	0.041	43	0.011	-0.17	0.027	8.5e-11	2,199	-0.16	0.031	5e-07	1,681	0.64	-0.048	0.024	0.041	7e-06	-0.17	0.025	3.2e-12	0.23
580.1	Genitourinary	Glomerulonephritis	Both	-	-0.24	0.044	8.5e-08	824	-0.15	0.078	0.05	237	-0.26	0.098	0.0079	164	-	-	-	<21	-0.29	0.065	9.2e-06	389	-	-	-	<21	-	-	-	<21	0.3	-0.21	0.057	0.00021	478	-0.27	0.068	5.8e-05	346	0.49	0.029	0.052	0.58	0.00013	-0.28	0.055	2.5e-07	0.92
580.11	Genitourinary	Proliferative glomerulonephritis	Both	-	-0.3	0.077	0.00011	272	-0.17	0.15	0.25	68	-0.29	0.16	0.063	64	-	-	-	<21	-0.35	0.11	0.002	129	-	-	-	<21	-	-	-	<21	0.61	-0.24	0.099	0.015	160	-0.38	0.12	0.0014	112	0.36	-0.056	0.089	0.53	0.041	-0.27	0.094	0.0044	0.57
580.12	Genitourinary	Non-proliferative glomerulonephritis	Both	-	-0.23	0.064	0.00036	380	-0.27	0.1	0.0077	140	-0.22	0.13	0.1	85	-	-	-	<21	-0.26	0.11	0.019	137	-	-	-	<21	-	-	-	<21	0.95	-0.24	0.084	0.0042	218	-0.21	0.097	0.029	162	0.83	-0.048	0.087	0.58	0.14	-0.21	0.092	0.021	0.75
580.13	Genitourinary	Acute glomerulonephritis, NOS	Both	-	-0.18	0.1	0.078	148	0.14	0.23	0.56	24	-0.1	0.2	0.62	36	-	-	-	<21	-0.32	0.15	0.026	80	-	-	-	<21	-	-	-	<21	0.23	-0.093	0.13	0.48	90	-0.34	0.17	0.043	58	0.25	0.2	0.11	0.083	0.0048	-0.4	0.12	0.0011	0.7
580.14	Genitourinary	Chronic glomerulonephritis, NOS	Both	-	-0.23	0.076	0.0022	280	0.039	0.13	0.77	81	-0.52	0.18	0.003	53	-	-	-	<21	-0.28	0.11	0.011	134	-	-	-	<21	-	-	-	<21	0.027	-0.24	0.097	0.013	164	-0.22	0.12	0.065	116	0.86	0.076	0.089	0.4	0.012	-0.31	0.094	0.00087	0.83
580.2	Genitourinary	Nephrotic syndrome without mention of glomerulonephritis	Both	-	-0.24	0.043	3.1e-08	869	-0.2	0.084	0.016	205	-0.15	0.082	0.066	231	-0.47	0.26	0.073	24	-0.3	0.065	4.8e-06	391	-	-	-	<21	-	-	-	<21	0.46	-0.25	0.057	1e-05	470	-0.22	0.063	0.00056	399	0.66	-0.078	0.051	0.13	0.0081	-0.23	0.054	1.8e-05	0.43
580.3	Genitourinary	Nephritis and nephropathy without mention of glomerulonephritis	Both	-	-0.17	0.026	1.2e-10	2,423	-0.1	0.047	0.034	649	-0.19	0.053	0.00033	562	-0.29	0.18	0.12	50	-0.18	0.038	3.3e-06	1,120	-	-	-	<21	-0.46	0.24	0.051	31	0.41	-0.16	0.033	8.4e-07	1,432	-0.17	0.04	1.9e-05	991	0.87	-0.044	0.03	0.15	0.0061	-0.14	0.032	1.4e-05	0.42
580.31	Genitourinary	Nephritis and nephropathy in diseases classified elsewhere	Both	-	-0.16	0.035	4.9e-06	1,269	-0.13	0.061	0.027	398	-0.17	0.072	0.019	307	-0.15	0.27	0.58	23	-0.18	0.057	0.0018	519	-	-	-	<21	-	-	-	<21	0.96	-0.16	0.044	0.00038	787	-0.18	0.058	0.0022	482	0.79	-0.073	0.044	0.1	0.15	-0.13	0.047	0.0052	0.53
580.32	Genitourinary	Nephritis and nephropathy with pathological lesion	Both	-	-0.18	0.034	9.8e-08	1,416	-0.085	0.064	0.19	346	-0.2	0.071	0.0043	308	-0.42	0.24	0.073	32	-0.2	0.048	3.8e-05	707	-	-	-	<21	-	-	-	<21	0.25	-0.19	0.044	1.9e-05	813	-0.16	0.051	0.0013	603	0.74	-0.035	0.038	0.35	0.0081	-0.16	0.04	5.1e-05	0.56
580.4	Genitourinary	Renal sclerosis, NOS	Both	-	-0.15	0.039	0.00015	1,036	-0.023	0.072	0.75	283	-0.15	0.081	0.071	245	-	-	-	<21	-0.23	0.059	0.00015	473	-	-	-	<21	-	-	-	<21	0.28	-0.17	0.052	0.0015	580	-0.13	0.059	0.032	456	0.62	-0.09	0.047	0.052	0.075	-0.16	0.049	0.0012	0.39
585	Genitourinary	Renal failure		-	-0.18	0.0092	3e-82	23,353	-0.084	0.017	5.5e-07	6,456	-0.17	0.024	1.5e-12	3,408	-0.3	0.098	0.0021	224	-0.22	0.012	2e-72	13,067	-0.14	0.2	0.48	56	-0.35	0.12	0.004	142	3.1e-09	-0.19	0.013	2.1e-48	11,388	-0.16	0.013	2.3e-36	11,965	0.14	-0.034	0.0096	0.00037	2.4e-33	-0.18	0.01	7.9e-68	0.0055
585.1	Genitourinary	Acute renal failure	Both	-	-0.21	0.011	1.4e-82	15,401	-0.12	0.019	2.2e-10	4,598	-0.2	0.027	1.3e-13	2,422	-0.37	0.13	0.0038	132	-0.26	0.015	4.8e-66	8,129	-0.23	0.26	0.36	33	-0.29	0.15	0.05	87	2.9e-06	-0.22	0.016	5.6e-44	7,224	-0.2	0.015	3.4e-41	8,177	0.41	-0.039	0.012	0.00093	8.5e-31	-0.21	0.013	2.8e-62	0.009
585.2	Genitourinary	Renal failure NOS	Both	-	-0.17	0.03	1.8e-08	1,917	-0.055	0.057	0.33	463	-0.063	0.069	0.36	333	-	-	-	<21	-0.25	0.04	3.2e-10	1,087	-	-	-	<21	-	-	-	<21	0.043	-0.22	0.043	3.3e-07	899	-0.11	0.04	0.0043	1,018	0.069	0.028	0.031	0.36	3.2e-08	-0.22	0.033	4.2e-11	0.52
585.3	Genitourinary	Chronic renal failure [CKD]	Both	-	-0.19	0.012	1e-59	14,242	-0.078	0.021	0.00025	3,814	-0.19	0.03	1.3e-10	2,051	-0.3	0.12	0.011	146	-0.24	0.016	4.6e-55	8,110	-0.15	0.25	0.56	34	-0.35	0.15	0.023	87	7.9e-08	-0.21	0.016	2e-37	6,942	-0.16	0.016	1.2e-24	7,300	0.054	-0.04	0.012	0.00075	4.3e-25	-0.19	0.013	2.8e-51	0.014
585.31	Genitourinary	Renal dialysis	Both	-	-0.32	0.066	1.5e-06	371	-0.2	0.096	0.041	164	-0.43	0.13	0.0012	96	-	-	-	<21	-0.44	0.13	0.00052	103	-	-	-	<21	-	-	-	<21	0.19	-0.41	0.092	9.5e-06	191	-0.22	0.093	0.02	180	0.14	0.025	0.1	0.81	0.0039	-0.39	0.11	0.00026	0.73
585.32	Genitourinary	End stage renal disease	Both	-	-0.24	0.024	2.2e-23	2,782	-0.17	0.04	2.2e-05	977	-0.16	0.048	0.00064	717	-0.5	0.21	0.021	43	-0.36	0.041	2.1e-18	1,001	-	-	-	<21	-0.49	0.25	0.05	31	0.0028	-0.28	0.035	5.5e-15	1,310	-0.21	0.033	2.2e-10	1,472	0.17	-0.028	0.032	0.39	1.7e-10	-0.3	0.034	1.5e-18	0.26
585.33	Genitourinary	Chronic Kidney Disease, Stage III	Both	-	-0.18	0.015	1.8e-33	8,014	-0.08	0.029	0.0058	1,948	-0.19	0.044	2.1e-05	912	-0.31	0.16	0.058	75	-0.23	0.019	2e-31	5,010	-	-	-	<21	-0.45	0.2	0.024	52	0.0012	-0.21	0.022	1.1e-22	3,944	-0.15	0.021	4.5e-13	4,070	0.053	-0.031	0.015	0.036	1.3e-15	-0.18	0.016	1.5e-29	0.071
585.34	Genitourinary	Chronic Kidney Disease, Stage IV	Both	-	-0.27	0.025	1.5e-26	2,745	-0.14	0.043	0.00094	854	-0.25	0.059	1.8e-05	502	-0.53	0.23	0.02	38	-0.35	0.037	1.3e-21	1,317	-	-	-	<21	-0.73	0.27	0.0072	26	0.0012	-0.27	0.036	1.2e-13	1,347	-0.27	0.035	1.1e-14	1,398	0.94	-0.012	0.028	0.66	2.1e-13	-0.29	0.03	4.6e-22	0.22
585.4	Genitourinary	Chronic kidney disease, Stage I or II	Both	-	-0.13	0.019	4.7e-12	4,672	-0.059	0.033	0.075	1,416	-0.14	0.05	0.0072	664	-0.043	0.18	0.81	53	-0.18	0.027	1.8e-11	2,486	-	-	-	<21	-0.33	0.21	0.13	41	0.095	-0.15	0.027	6.5e-08	2,251	-0.12	0.026	9.1e-06	2,421	0.42	-0.02	0.021	0.34	2.4e-06	-0.15	0.022	1.2e-11	0.38
586	Genitourinary	Other disorders of the kidney and ureters		-	-0.056	0.0099	1.7e-08	19,190	-0.0011	0.021	0.96	3,824	-0.028	0.026	0.27	2,630	-0.14	0.095	0.16	221	-0.078	0.013	4.1e-10	12,310	0.031	0.19	0.87	66	-0.3	0.12	0.016	139	0.007	-0.061	0.014	7e-06	9,563	-0.053	0.014	0.00018	9,627	0.7	-0.00037	0.0099	0.97	1.1e-06	-0.066	0.01	2.5e-10	0.44
586.1	Genitourinary	Anatomical abnormatilies of kidney and ureters	Both	-	-0.2	0.07	0.0055	323	-0.37	0.16	0.021	61	-0.38	0.15	0.0095	75	-	-	-	<21	-0.062	0.092	0.5	181	-	-	-	<21	-	-	-	<21	0.086	-0.2	0.087	0.023	208	-0.19	0.12	0.12	115	0.93	-0.11	0.076	0.16	0.7	-0.0038	0.076	0.96	0.63
586.11	Genitourinary	Small kidney	Both	-	-0.35	0.12	0.0027	121	-0.35	0.24	0.14	29	-0.49	0.24	0.043	27	-	-	-	<21	-0.36	0.16	0.028	63	-	-	-	<21	-	-	-	<21	0.88	-0.39	0.14	0.0065	83	-0.27	0.21	0.19	38	0.65	-0.13	0.13	0.3	0.28	-0.24	0.13	0.074	0.58
586.12	Genitourinary	Vesicoureteral reflux	Both	-	-0.14	0.1	0.18	141	-	-	-	<21	-0.48	0.23	0.042	29	-	-	-	<21	0.079	0.12	0.53	91	-	-	-	<21	-	-	-	<21	0.016	-0.023	0.12	0.85	99	-0.46	0.2	0.021	42	0.061	-0.062	0.11	0.56	0.39	0.11	0.1	0.31	0.87
586.2	Genitourinary	Cyst of kidney, acquired	Both	Non-Hematologic	-0.0092	0.015	0.53	8,025	0.054	0.031	0.077	1,655	0.046	0.039	0.24	1,108	-0.025	0.14	0.86	102	-0.042	0.019	0.023	5,084	0.27	0.28	0.33	25	-0.32	0.2	0.11	51	0.024	-0.0047	0.02	0.81	4,183	-0.018	0.021	0.41	3,842	0.66	-0.0037	0.015	0.8	0.1	-0.033	0.015	0.034	0.69
586.3	Genitourinary	Vascular disorders of kidney/hypertrophy	Both	-	-0.17	0.068	0.013	346	-0.14	0.13	0.29	83	-0.26	0.16	0.11	61	-	-	-	<21	-0.13	0.092	0.15	189	-	-	-	<21	-	-	-	<21	0.79	-0.12	0.091	0.19	190	-0.23	0.1	0.024	156	0.43	-0.069	0.073	0.35	0.58	-0.092	0.076	0.23	0.73
586.4	Genitourinary	Stricture/obstruction of ureter	Both	-	-0.021	0.021	0.34	3,911	-0.055	0.061	0.36	428	-0.087	0.06	0.15	471	0.1	0.22	0.65	36	-0.0042	0.025	0.86	2,912	-0.031	0.39	0.94	21	-0.17	0.22	0.44	43	0.74	-0.2	0.044	3.6e-06	837	0.029	0.024	0.23	3,074	3.4e-06	0.029	0.019	0.13	0.29	-0.014	0.02	0.48	0.75
587	Genitourinary	Kidney replaced by transpant		-	-0.27	0.034	3.4e-15	1,372	-0.2	0.063	0.0011	381	-0.15	0.068	0.029	337	-0.37	0.24	0.12	32	-0.37	0.053	2.5e-12	591	-	-	-	<21	-0.59	0.3	0.053	21	0.076	-0.31	0.048	2.7e-10	680	-0.23	0.048	1.3e-06	692	0.28	-0.085	0.042	0.043	2.1e-05	-0.29	0.044	3.2e-11	0.25
588	Genitourinary	Disorders resulting from impaired renal function		-	-0.17	0.025	3.3e-12	2,718	-0.092	0.042	0.028	876	-0.14	0.056	0.011	519	-0.92	0.24	0.00014	37	-0.23	0.037	1.1e-09	1,255	-	-	-	<21	-	-	-	<21	0.00059	-0.2	0.034	5.3e-09	1,460	-0.14	0.036	7.7e-05	1,258	0.27	0.014	0.029	0.62	3.1e-07	-0.2	0.031	9.1e-11	0.57
588.1	Genitourinary	Renal osteodystrophy	Both	-	-0.23	0.054	1.5e-05	563	0.006	0.082	0.94	220	-0.35	0.12	0.0028	126	-	-	-	<21	-0.42	0.093	8.8e-06	201	-	-	-	<21	-	-	-	<21	0.0014	-0.26	0.076	0.00068	285	-0.21	0.076	0.0059	278	0.64	-0.1	0.071	0.15	0.0077	-0.32	0.077	3.1e-05	0.43
588.2	Genitourinary	Secondary hyperparathyroidism (of renal origin)	Both	-	-0.16	0.028	4.6e-09	2,165	-0.071	0.046	0.13	704	-0.13	0.062	0.038	432	-0.78	0.26	0.0022	32	-0.24	0.042	1.9e-08	971	-	-	-	<21	-	-	-	<21	0.0021	-0.17	0.037	5e-06	1,171	-0.15	0.04	0.0002	994	0.71	0.016	0.033	0.62	2.1e-06	-0.21	0.035	3.2e-09	0.58
589	Genitourinary	Abnormal results of function study of kidney		-	-0.11	0.029	0.0002	2,028	-0.066	0.057	0.24	472	-0.27	0.081	0.001	256	-0.25	0.28	0.37	24	-0.086	0.036	0.018	1,254	-	-	-	<21	-	-	-	<21	0.29	-0.11	0.038	0.0027	1,140	-0.092	0.043	0.031	888	0.7	0.024	0.029	0.41	0.018	-0.084	0.03	0.0058	0.95
590	Genitourinary	Pyelonephritis		-	-0.12	0.016	4.3e-14	5,955	-0.075	0.034	0.029	1,193	-0.1	0.03	0.00061	1,713	0.11	0.16	0.51	56	-0.15	0.023	7.4e-11	2,950	-	-	-	<21	-0.31	0.24	0.2	28	0.27	-0.12	0.018	2.7e-12	4,986	-0.13	0.041	0.0012	969	0.83	-0.0048	0.019	0.8	1.1e-06	-0.13	0.019	9e-12	0.52
591	Genitourinary	Urinary tract infection		-	-0.058	0.0075	8.4e-15	33,540	-0.036	0.016	0.021	6,758	-0.054	0.017	0.0015	6,307	-0.087	0.075	0.24	323	-0.067	0.0098	9.1e-12	19,837	-0.26	0.14	0.067	102	0.01	0.092	0.91	213	0.36	-0.062	0.0084	1e-13	27,395	-0.058	0.017	0.00065	6,145	0.83	-0.0049	0.0081	0.54	1e-06	-0.055	0.0082	2.4e-11	0.33
592	Genitourinary	Cystitis and urethritis		-	-0.053	0.011	7.4e-07	14,303	-0.047	0.024	0.048	2,523	-0.087	0.025	0.00065	2,502	-0.0016	0.1	0.99	158	-0.046	0.014	0.00068	8,993	-0.058	0.21	0.79	40	-0.018	0.14	0.89	87	0.79	-0.054	0.012	6.5e-06	11,619	-0.049	0.024	0.045	2,684	0.86	0.0039	0.011	0.73	0.0044	-0.039	0.011	0.00053	0.69
592.1	Genitourinary	Cystitis	Both	-	-0.057	0.011	3.3e-07	13,177	-0.07	0.026	0.0073	2,129	-0.095	0.026	0.00031	2,321	-0.012	0.1	0.91	152	-0.045	0.014	0.0015	8,456	-0.026	0.22	0.91	38	-0.0025	0.14	0.99	81	0.62	-0.055	0.012	7.3e-06	11,249	-0.089	0.029	0.0026	1,928	0.28	0.0045	0.012	0.7	0.0069	-0.038	0.012	0.0012	0.7
592.11	Genitourinary	Acute cystitis	Both	-	-0.052	0.013	4.7e-05	9,835	-0.05	0.03	0.097	1,552	-0.11	0.031	0.00053	1,645	-0.0034	0.11	0.98	122	-0.042	0.016	0.0085	6,427	-0.086	0.25	0.73	28	-0.025	0.16	0.88	61	0.58	-0.05	0.014	0.00026	8,564	-0.083	0.036	0.022	1,271	0.4	-0.0045	0.013	0.73	0.07	-0.033	0.013	0.014	0.65
592.12	Genitourinary	Chronic cystitis	Both	-	-0.087	0.055	0.11	555	-0.052	0.15	0.73	62	-0.1	0.13	0.44	94	-	-	-	<21	-0.078	0.064	0.22	393	-	-	-	<21	-	-	-	<21	0.97	-0.068	0.064	0.29	395	-0.15	0.1	0.16	160	0.52	-0.0079	0.051	0.88	0.39	-0.061	0.053	0.25	0.84
592.13	Genitourinary	Chronic interstitial cystitis	Both	-	-0.04	0.044	0.36	784	-0.47	0.13	0.00019	99	-0.054	0.12	0.64	109	-	-	-	<21	0.056	0.05	0.26	564	-	-	-	<21	-	-	-	<21	0.0005	-0.018	0.046	0.7	727	-0.37	0.17	0.031	57	0.047	-0.016	0.043	0.71	0.27	0.054	0.041	0.19	0.97
592.2	Genitourinary	Urethritis and urethral syndrome	Both	-	-0.059	0.032	0.071	1,441	-0.037	0.056	0.51	449	-0.061	0.082	0.46	220	-	-	-	<21	-0.071	0.045	0.12	752	-	-	-	<21	-	-	-	<21	0.97	-0.11	0.05	0.023	632	-0.015	0.042	0.72	809	0.13	0.0047	0.037	0.9	0.2	-0.061	0.038	0.1	0.87
592.21	Genitourinary	Urethral syndrome	Both	-	-0.024	0.091	0.79	182	-	-	-	<21	-0.21	0.26	0.42	24	-	-	-	<21	0.04	0.1	0.7	136	-	-	-	<21	-	-	-	<21	0.43	-0.00068	0.098	0.99	158	-0.19	0.26	0.47	24	0.5	0.11	0.087	0.23	0.62	0.026	0.086	0.77	0.92
592.3	Genitourinary	Urethral stricture due to infecton	Both	-	-0.08	0.16	0.61	70	-	-	-	<21	-	-	-	<21	-	-	-	<21	-0.27	0.22	0.23	35	-	-	-	<21	-	-	-	<21	0.31	-	-	-	<21	-0.15	0.17	0.37	57	0.36	-0.091	0.17	0.6	0.53	-0.25	0.19	0.19	0.93
593	Genitourinary	Hematuria	Both	-	-0.028	0.0095	0.0035	19,457	-0.038	0.022	0.081	3,366	-0.019	0.023	0.42	3,040	-0.074	0.087	0.39	241	-0.022	0.012	0.061	12,580	-0.4	0.16	0.012	88	-0.048	0.11	0.67	142	0.27	-0.049	0.012	5.2e-05	11,785	0.0037	0.015	0.81	7,672	0.0071	0.0075	0.0096	0.44	0.052	-0.021	0.0099	0.037	0.91
593.1	Genitourinary	Gross hematuria	Both	-	-0.0055	0.019	0.77	4,709	-0.015	0.046	0.74	710	-0.063	0.054	0.24	563	0.052	0.18	0.77	54	0.011	0.022	0.62	3,322	-0.33	0.3	0.27	26	-0.11	0.23	0.62	34	0.67	-0.06	0.028	0.03	2,099	0.038	0.025	0.13	2,610	0.0088	0.018	0.018	0.31	0.81	0.0031	0.019	0.87	0.78
593.2	Genitourinary	Microscopic hematuria	Both	-	-0.036	0.016	0.023	6,712	-0.04	0.036	0.26	1,176	-0.035	0.039	0.37	1,068	-0.048	0.14	0.73	90	-0.03	0.02	0.13	4,282	0.028	0.24	0.91	36	0.07	0.17	0.68	60	0.99	-0.043	0.02	0.03	4,147	-0.025	0.026	0.32	2,565	0.59	0.014	0.016	0.39	0.086	-0.029	0.016	0.077	0.98
594	Genitourinary	Urinary calculus	Both	-	-0.072	0.011	2.3e-10	13,340	-0.013	0.029	0.67	1,721	-0.08	0.027	0.0025	2,330	0.09	0.11	0.41	141	-0.078	0.014	1.5e-08	9,017	-0.22	0.21	0.28	44	-0.23	0.14	0.11	87	0.14	-0.091	0.015	8.6e-10	7,416	-0.05	0.017	0.0034	5,924	0.074	0.0077	0.011	0.49	1.3e-06	-0.071	0.011	6.1e-10	0.69
594.1	Genitourinary	Calculus of kidney	Both	-	-0.068	0.012	1.6e-08	11,899	-0.0033	0.031	0.92	1,521	-0.085	0.028	0.0027	2,071	0.082	0.12	0.48	125	-0.072	0.015	6.4e-07	8,066	-0.19	0.22	0.38	40	-0.26	0.16	0.094	76	0.15	-0.089	0.016	1.2e-08	6,645	-0.042	0.018	0.02	5,254	0.051	0.0075	0.012	0.52	1.9e-05	-0.066	0.012	4.5e-08	0.74
594.2	Genitourinary	Calculus of lower urinary tract	Both	-	-0.036	0.046	0.44	794	-0.29	0.15	0.049	77	0.027	0.11	0.81	120	-	-	-	<21	-0.038	0.054	0.48	583	-	-	-	<21	-	-	-	<21	0.21	-0.25	0.083	0.0029	241	0.055	0.054	0.31	553	0.0022	0.069	0.042	0.1	0.11	-0.057	0.044	0.2	0.78
594.3	Genitourinary	Calculus of ureter	Both	-	-0.047	0.021	0.03	3,534	0.0063	0.067	0.92	315	-0.0072	0.053	0.89	534	0.35	0.22	0.12	30	-0.059	0.025	0.017	2,613	-	-	-	<21	-0.54	0.26	0.039	28	0.15	-0.087	0.029	0.003	1,832	-0.0054	0.031	0.86	1,702	0.056	-0.0074	0.02	0.71	0.1	-0.049	0.021	0.017	0.75
594.8	Genitourinary	Renal colic	Both	-	-0.14	0.03	3.4e-06	1,818	-0.043	0.083	0.6	206	-0.14	0.064	0.031	376	-	-	-	<21	-0.14	0.036	0.00017	1,201	-	-	-	<21	-	-	-	<21	0.11	-0.17	0.038	5.7e-06	1,085	-0.086	0.047	0.063	733	0.16	0.016	0.029	0.57	0.001	-0.12	0.03	5.2e-05	0.75
595	Genitourinary	Hydronephrosis		-	-0.054	0.018	0.0023	5,146	0.025	0.043	0.56	763	-0.054	0.039	0.16	1,025	0.041	0.16	0.8	60	-0.067	0.022	0.0025	3,234	-0.19	0.3	0.53	22	-0.33	0.2	0.097	42	0.29	-0.056	0.022	0.012	3,084	-0.056	0.028	0.048	2,062	0.99	0.0039	0.018	0.83	0.013	-0.062	0.019	0.0008	0.85
596	Genitourinary	Other disorders of bladder		-	-0.044	0.013	0.0011	9,548	-0.024	0.03	0.42	1,707	-0.00071	0.036	0.98	1,243	-0.099	0.14	0.48	92	-0.054	0.016	0.0011	6,408	-0.49	0.25	0.052	37	-0.037	0.17	0.83	61	0.36	-0.057	0.017	0.00082	5,733	-0.027	0.021	0.2	3,815	0.27	0.00035	0.013	0.98	0.01	-0.049	0.014	0.00035	0.82
596.1	Genitourinary	Bladder neck obstruction	Both	-	0.018	0.043	0.67	968	0.049	0.13	0.71	94	-0.0046	0.14	0.97	93	-	-	-	<21	0.0038	0.048	0.94	755	-	-	-	<21	-	-	-	<21	0.55	-0.11	0.13	0.39	99	0.031	0.044	0.48	869	0.3	0.042	0.037	0.26	0.53	-0.018	0.04	0.66	0.73
596.5	Genitourinary	Functional disorders of bladder	Both	-	-0.043	0.017	0.011	5,948	-0.026	0.037	0.47	1,121	0.0029	0.046	0.95	770	-0.047	0.18	0.8	52	-0.049	0.021	0.016	3,947	-0.58	0.31	0.066	25	-0.21	0.23	0.37	33	0.45	-0.058	0.02	0.0034	4,192	-0.0054	0.031	0.86	1,756	0.15	0.019	0.016	0.25	0.0092	-0.048	0.017	0.0051	0.95
597	Genitourinary	Other disorders of urethra and urinary tract		-	-0.045	0.024	0.068	2,761	0.019	0.064	0.77	346	-0.014	0.061	0.82	413	-0.11	0.25	0.68	25	-0.068	0.029	0.021	1,946	-	-	-	<21	-	-	-	<21	0.63	-0.032	0.031	0.3	1,661	-0.065	0.039	0.092	1,100	0.5	-0.0089	0.023	0.7	0.12	-0.055	0.024	0.023	0.74
597.1	Genitourinary	Urethral stricture (not specified as infectious)	Both	-	-0.1	0.05	0.037	711	-0.11	0.15	0.46	74	0.042	0.14	0.76	83	-	-	-	<21	-0.15	0.056	0.0071	542	-	-	-	<21	-	-	-	<21	0.43	-0.18	0.099	0.066	172	-0.075	0.056	0.18	539	0.35	-0.023	0.044	0.6	0.071	-0.12	0.047	0.0077	0.71
597.2	Genitourinary	Urinary complications NEC	Both	-	-0.15	0.045	0.00071	814	-0.15	0.11	0.16	130	-0.24	0.11	0.026	140	-	-	-	<21	-0.11	0.056	0.059	525	-	-	-	<21	-	-	-	<21	0.55	-0.24	0.064	0.00013	399	-0.063	0.063	0.31	415	0.042	-0.0028	0.044	0.95	0.15	-0.084	0.047	0.07	0.77
597.8	Genitourinary	Urethral hypermobility/ISD	Both	-	0.027	0.062	0.66	415	0.47	0.19	0.016	31	0.17	0.16	0.29	55	-	-	-	<21	-0.035	0.071	0.62	321	-	-	-	<21	-	-	-	<21	0.036	0.035	0.067	0.6	365	-0.053	0.19	0.78	50	0.66	0.035	0.056	0.53	0.44	-0.039	0.059	0.5	0.96
598	Genitourinary	Abnormal findings on examination of urine		-	-0.054	0.016	0.00064	6,434	-0.084	0.034	0.014	1,208	-0.015	0.039	0.7	997	-0.038	0.15	0.8	68	-0.059	0.02	0.0028	4,099	0.38	0.27	0.16	23	-0.35	0.22	0.11	39	0.28	-0.074	0.018	5e-05	4,844	0.001	0.032	0.97	1,590	0.042	-0.0028	0.016	0.86	0.027	-0.051	0.016	0.002	0.74
598.4	Genitourinary	Other cells and casts in urine	Both	-	0.032	0.054	0.55	561	0.18	0.14	0.19	76	-0.18	0.2	0.35	42	-	-	-	<21	0.012	0.061	0.84	431	-	-	-	<21	-	-	-	<21	0.29	-0.014	0.077	0.86	271	0.075	0.074	0.31	290	0.4	-0.028	0.049	0.56	0.61	0.018	0.051	0.72	0.94
599	Genitourinary	Other symptoms/disorders or the urinary system		-	-0.025	0.0062	5.2e-05	55,547	-0.0036	0.013	0.79	10,229	-0.052	0.015	0.00065	8,789	0.045	0.054	0.4	657	-0.027	0.008	0.00073	35,227	-0.099	0.11	0.36	197	-0.057	0.068	0.41	448	0.15	-0.044	0.0076	8.7e-09	37,516	0.0074	0.011	0.5	18,031	0.00013	0.0087	0.0066	0.19	0.00057	-0.025	0.0066	0.00017	0.84
599.1	Genitourinary	Urinary obstruction		-	-0.02	0.035	0.57	1,406	-0.005	0.094	0.96	177	-0.17	0.091	0.058	202	-	-	-	<21	0.0064	0.041	0.88	997	-	-	-	<21	-	-	-	<21	0.51	-0.25	0.074	0.0008	301	0.042	0.039	0.28	1,105	0.00053	0.043	0.032	0.18	0.48	-0.0029	0.034	0.93	0.86
599.2	Genitourinary	Retention of urine		-	-0.067	0.014	8.2e-07	9,597	-0.068	0.034	0.043	1,387	-0.089	0.036	0.013	1,326	-0.14	0.16	0.36	78	-0.057	0.016	0.0005	6,700	-0.29	0.27	0.3	33	-0.25	0.16	0.13	73	0.72	-0.12	0.02	5.8e-10	4,320	-0.021	0.019	0.26	5,277	0.00018	0.015	0.013	0.23	0.00051	-0.055	0.014	4.9e-05	0.93
599.3	Genitourinary	Dysuria	Both	-	-0.039	0.0082	2.2e-06	25,731	-0.0084	0.018	0.64	4,596	-0.057	0.019	0.0024	4,984	-0.069	0.078	0.38	278	-0.038	0.011	0.00037	15,558	-0.23	0.14	0.093	99	0.011	0.089	0.9	216	0.3	-0.05	0.0093	6.8e-08	20,629	0.0023	0.018	0.9	5,102	0.0092	-0.009	0.0088	0.31	0.037	-0.03	0.0088	0.00067	0.57
599.4	Genitourinary	Urinary incontinence	Both	-	-0.079	0.011	1.5e-13	16,045	-0.064	0.023	0.0061	3,009	-0.065	0.027	0.017	2,396	0.044	0.12	0.71	124	-0.08	0.013	1.8e-09	10,397	-0.11	0.21	0.59	47	-0.14	0.16	0.38	72	0.89	-0.095	0.012	6.1e-15	12,477	-0.024	0.022	0.27	3,568	0.0048	0.014	0.011	0.2	3.9e-08	-0.071	0.011	1e-10	0.62
599.5	Genitourinary	Frequency of urination and polyuria	Both	-	-0.015	0.0085	0.072	25,538	-0.01	0.018	0.58	4,768	-0.032	0.023	0.15	3,385	0.0038	0.079	0.96	288	-0.016	0.011	0.13	16,791	-0.026	0.15	0.86	97	-0.05	0.096	0.61	209	0.98	-0.035	0.01	0.00073	16,151	0.012	0.014	0.41	9,387	0.0078	0.011	0.0085	0.2	0.047	-0.015	0.0087	0.077	0.97
599.6	Genitourinary	Oliguria and anuria	Both	-	-0.18	0.046	8.6e-05	747	-0.17	0.088	0.058	189	-0.16	0.1	0.12	150	-	-	-	<21	-0.18	0.064	0.0064	389	-	-	-	<21	-	-	-	<21	0.99	-0.18	0.061	0.0026	421	-0.18	0.07	0.011	326	0.95	-0.066	0.051	0.2	0.18	-0.12	0.053	0.02	0.54
599.7	Genitourinary	Urethral discharge	Both	-	-0.031	0.053	0.56	517	-0.0025	0.071	0.97	278	-0.033	0.14	0.81	76	-	-	-	<21	-0.056	0.098	0.57	154	-	-	-	<21	-	-	-	<21	0.9	-0.21	0.21	0.31	36	-0.021	0.053	0.69	481	0.38	0.054	0.081	0.51	0.39	-0.053	0.082	0.52	0.98
599.8	Genitourinary	Other symptoms involving urinary system	Both	-	-0.016	0.013	0.22	9,909	0.0079	0.031	0.8	1,566	-0.017	0.036	0.62	1,246	0.097	0.12	0.44	102	-0.022	0.015	0.16	6,884	-0.058	0.24	0.81	32	-0.14	0.15	0.34	79	0.8	-0.038	0.016	0.018	6,209	0.015	0.021	0.49	3,700	0.049	0.0096	0.013	0.44	0.11	-0.018	0.013	0.16	0.85
599.9	Genitourinary	Other abnormality of urination	Both	-	-0.015	0.012	0.2	12,400	-0.011	0.029	0.7	1,871	-0.0098	0.032	0.76	1,596	0.21	0.11	0.068	127	-0.017	0.014	0.21	8,652	-0.033	0.2	0.87	54	-0.14	0.14	0.29	100	0.44	-0.033	0.015	0.024	7,667	0.011	0.019	0.57	4,733	0.068	0.0044	0.011	0.7	0.23	-0.017	0.012	0.15	0.98
600	Genitourinary	Hyperplasia of prostate	Male	-	0.042	0.013	0.0011	14,773	0.0064	0.031	0.84	1,950	0.038	0.041	0.35	1,370	0.14	0.14	0.33	124	0.051	0.015	0.00068	11,132	-0.18	0.23	0.44	67	0.029	0.15	0.84	130	0.69	-	-	-	NA	0.042	0.013	0.0011	14,773	-	0.029	0.011	0.0071	0.22	0.027	0.011	0.016	0.19
601	Genitourinary	Inflammatory diseases of prostate	Male	-	-0.021	0.02	0.29	4,237	0.016	0.043	0.7	795	-0.031	0.049	0.53	684	0.098	0.21	0.65	37	-0.028	0.025	0.25	2,658	-	-	-	<21	0.15	0.2	0.46	44	0.86	-	-	-	NA	-0.021	0.02	0.29	4,237	-	0.0063	0.02	0.75	0.27	-0.023	0.02	0.27	0.86
601.1	Genitourinary	Prostatitis	Male	-	0.042	0.028	0.13	2,055	0.13	0.074	0.071	263	0.029	0.084	0.73	230	-	-	-	<21	0.021	0.033	0.53	1,518	-	-	-	<21	0.44	0.28	0.11	21	0.38	-	-	-	NA	0.042	0.028	0.13	2,055	-	0.016	0.026	0.55	0.9	0.015	0.027	0.58	0.9
601.11	Genitourinary	Acute prostatitis	Male	-	0.071	0.046	0.12	732	0.17	0.12	0.15	97	0.11	0.13	0.43	86	-	-	-	<21	0.04	0.054	0.46	531	-	-	-	<21	-	-	-	<21	0.58	-	-	-	NA	0.071	0.046	0.12	732	-	0.046	0.044	0.3	0.93	0.023	0.045	0.62	0.81
601.12	Genitourinary	Chronic prostatitis	Male	-	0.054	0.049	0.27	664	0.12	0.13	0.35	91	0.049	0.16	0.76	63	-	-	-	<21	0.038	0.056	0.5	496	-	-	-	<21	-	-	-	<21	0.84	-	-	-	NA	0.054	0.049	0.27	664	-	0.0097	0.045	0.83	0.69	0.028	0.047	0.55	0.89
601.3	Genitourinary	Orchitis and epididymitis	Male	-	-0.034	0.033	0.3	1,428	0.045	0.066	0.5	326	-0.07	0.089	0.43	199	-	-	-	<21	-0.045	0.041	0.28	882	-	-	-	<21	-	-	-	<21	0.45	-	-	-	NA	-0.034	0.033	0.3	1,428	-	0.017	0.034	0.62	0.25	-0.045	0.035	0.2	1
601.4	Genitourinary	Balanoposthitis	Male	-	-0.076	0.046	0.1	721	0.015	0.09	0.87	174	-0.018	0.083	0.83	225	-	-	-	<21	-0.18	0.074	0.018	295	-	-	-	<21	-	-	-	<21	0.44	-	-	-	NA	-0.076	0.046	0.1	721	-	0.022	0.059	0.71	0.037	-0.13	0.063	0.035	0.65
601.8	Genitourinary	Other inflammatory disorders of male genital organs	Male	-	-0.19	0.055	0.00065	511	-0.22	0.11	0.036	129	-0.24	0.12	0.044	110	-	-	-	<21	-0.13	0.076	0.091	260	-	-	-	<21	-	-	-	<21	0.64	-	-	-	NA	-0.19	0.055	0.00065	511	-	-0.024	0.062	0.69	0.29	-0.11	0.064	0.086	0.85
602	Genitourinary	Other disorders of prostate	Male	-	0.053	0.034	0.12	1,437	0.11	0.1	0.3	151	0.032	0.12	0.79	116	-	-	-	<21	0.051	0.038	0.18	1,133	-	-	-	<21	-	-	-	<21	0.98	-	-	-	NA	0.053	0.034	0.12	1,437	-	0.031	0.03	0.31	0.68	0.034	0.032	0.29	0.73
602.3	Genitourinary	Dysplasia of prostate	Male	Non-Hematologic	0.13	0.094	0.18	185	0.11	0.27	0.7	21	-	-	-	<21	-	-	-	<21	0.18	0.1	0.086	146	-	-	-	<21	-	-	-	<21	0.4	-	-	-	NA	0.13	0.094	0.18	185	-	0.095	0.084	0.26	0.54	0.13	0.087	0.13	0.75
603	Genitourinary	Other disorders of testis	Male	-	-0.021	0.027	0.44	2,192	0.072	0.057	0.21	445	-0.055	0.069	0.43	329	-	-	-	<21	-0.031	0.034	0.35	1,367	-	-	-	<21	-	-	-	<21	0.41	-	-	-	NA	-0.021	0.027	0.44	2,192	-	0.01	0.027	0.7	0.34	-0.024	0.028	0.38	0.88
603.1	Genitourinary	Hydrocele	Male	-	-0.054	0.032	0.089	1,578	0.064	0.064	0.32	348	-0.033	0.077	0.67	265	-	-	-	<21	-0.1	0.041	0.013	935	-	-	-	<21	-	-	-	<21	0.25	-	-	-	NA	-0.054	0.032	0.089	1,578	-	-0.023	0.033	0.48	0.14	-0.074	0.034	0.032	0.6
603.2	Genitourinary	Spermatocele	Male	-	0.034	0.044	0.45	779	0.12	0.099	0.24	141	-0.15	0.13	0.24	98	-	-	-	<21	0.062	0.053	0.25	517	-	-	-	<21	-	-	-	<21	0.39	-	-	-	NA	0.034	0.044	0.45	779	-	0.055	0.045	0.22	0.93	0.034	0.045	0.45	0.7
604	Genitourinary	Disorders of penis	Male	-	-0.078	0.025	0.0018	2,509	-0.081	0.05	0.1	589	-0.048	0.056	0.4	500	0.026	0.23	0.91	25	-0.078	0.034	0.022	1,350	-	-	-	<21	-0.07	0.23	0.76	32	0.96	-	-	-	NA	-0.078	0.025	0.0018	2,509	-	-0.0048	0.028	0.86	0.096	-0.067	0.029	0.019	0.81
604.1	Genitourinary	Redundant prepuce and phimosis/BXO	Male	-	-0.055	0.05	0.28	594	0.014	0.09	0.87	174	-0.063	0.093	0.5	178	-	-	-	<21	-0.1	0.086	0.25	214	-	-	-	<21	-	-	-	<21	0.79	-	-	-	NA	-0.055	0.05	0.28	594	-	-0.044	0.068	0.52	0.61	-0.078	0.072	0.28	0.84
604.2	Genitourinary	Vascular disorders of penis	Male	-	-0.0028	0.2	0.99	39	-	-	-	<21	-	-	-	<21	-	-	-	<21	-0.24	0.26	0.35	24	-	-	-	<21	-	-	-	<21	0.34	-	-	-	NA	-0.0028	0.2	0.99	39	-	-0.095	0.2	0.64	0.66	-0.18	0.22	0.42	0.85
604.3	Genitourinary	Peyronie's disease	Male	-	-0.033	0.057	0.57	502	0.049	0.17	0.78	51	-0.039	0.17	0.82	59	-	-	-	<21	-0.023	0.064	0.72	388	-	-	-	<21	-	-	-	<21	0.92	-	-	-	NA	-0.033	0.057	0.57	502	-	-0.059	0.051	0.25	0.66	0.0029	0.053	0.96	0.76
605	Genitourinary	Erectile dysfunction [ED]	Male	-	-0.025	0.013	0.062	11,234	-0.014	0.029	0.62	2,197	0.018	0.041	0.66	1,163	-0.077	0.14	0.58	103	-0.024	0.016	0.14	7,619	-0.35	0.22	0.12	50	-0.042	0.14	0.76	102	0.65	-	-	-	NA	-0.025	0.013	0.062	11,234	-	-0.0037	0.012	0.76	0.32	-0.017	0.013	0.17	0.76
608	Genitourinary	Other disorders of male genital organs	Male	-	-0.0053	0.018	0.76	5,087	0.061	0.038	0.1	1,028	-0.059	0.044	0.18	818	-0.11	0.18	0.53	50	0.00073	0.022	0.97	3,107	-0.26	0.25	0.29	34	0.0044	0.19	0.98	50	0.31	-	-	-	NA	-0.0053	0.018	0.76	5,087	-	0.0046	0.018	0.8	0.89	-0.0041	0.018	0.83	0.87
609	Genitourinary	Male infertility and abnormal spermatozoa	Male	-	0.024	0.036	0.5	1,127	0.13	0.095	0.18	142	0.042	0.11	0.69	134	0.13	0.24	0.59	27	0.015	0.042	0.73	789	-	-	-	<21	-0.38	0.28	0.17	24	0.55	-	-	-	NA	0.024	0.036	0.5	1,127	-	-0.022	0.034	0.51	0.49	0.027	0.033	0.41	0.81
609.1	Genitourinary	Infertility, male	Male	-	-0.013	0.047	0.78	643	0.17	0.12	0.17	83	0.044	0.15	0.76	68	0.089	0.26	0.73	22	-0.04	0.055	0.46	444	-	-	-	<21	-	-	-	<21	0.3	-	-	-	NA	-0.013	0.047	0.78	643	-	-0.028	0.043	0.5	0.86	0.0027	0.041	0.95	0.53
609.11	Genitourinary	Azoospermia and oligospermia	Male	-	-0.072	0.11	0.5	124	-	-	-	<21	-	-	-	<21	-	-	-	<21	-0.11	0.13	0.4	80	-	-	-	<21	-	-	-	<21	0.31	-	-	-	NA	-0.072	0.11	0.5	124	-	-0.023	0.11	0.83	0.61	-0.12	0.11	0.27	0.96
609.2	Genitourinary	Abnormal spermatozoa	Male	-	0.057	0.054	0.29	522	0.1	0.14	0.46	65	0.06	0.15	0.68	71	-	-	-	<21	0.048	0.064	0.45	367	-	-	-	<21	-	-	-	<21	0.94	-	-	-	NA	0.057	0.054	0.29	522	-	-0.018	0.053	0.73	0.42	0.037	0.053	0.48	0.9
610	Genitourinary	Benign mammary dysplasias	Female	Non-Hematologic	0.089	0.012	2.9e-14	12,250	0.12	0.027	5.5e-06	2,127	0.042	0.029	0.15	1,963	0.15	0.087	0.076	213	0.097	0.015	6.4e-11	7,803	-0.15	0.19	0.45	50	0.0043	0.13	0.97	94	0.24	0.089	0.012	2.9e-14	12,250	-	-	-	NA	-	0.049	0.012	3.6e-05	0.012	0.063	0.012	1.4e-07	0.073
610.1	Genitourinary	Cystic mastopathy	Female	Non-Hematologic	0.072	0.013	5.1e-08	9,493	0.11	0.032	0.00031	1,471	0.023	0.032	0.48	1,567	0.12	0.1	0.26	149	0.082	0.016	7.2e-07	6,207	-0.37	0.23	0.11	35	-0.079	0.16	0.63	64	0.11	0.072	0.013	5.1e-08	9,493	-	-	-	NA	-	0.039	0.013	0.003	0.044	0.055	0.013	3.2e-05	0.22
610.2	Genitourinary	Fibroadenosis of breast	Female	-	0.11	0.038	0.0052	1,068	0.04	0.1	0.69	143	0.05	0.099	0.61	150	-	-	-	<21	0.13	0.045	0.0045	749	-	-	-	<21	-	-	-	<21	0.77	0.11	0.038	0.0052	1,068	-	-	-	NA	-	0.036	0.037	0.33	0.12	0.096	0.037	0.01	0.58
610.3	Genitourinary	Fibrosclerosis of breast	Female	-	-0.012	0.044	0.78	803	-0.019	0.088	0.83	184	-0.095	0.1	0.36	149	-	-	-	<21	0.015	0.058	0.79	453	-	-	-	<21	-	-	-	<21	0.75	-0.012	0.044	0.78	803	-	-	-	NA	-	0.025	0.048	0.6	0.9	0.00051	0.048	0.99	0.85
610.4	Genitourinary	Benign neoplasm of breast	Female	Non-Hematologic	0.22	0.021	2.7e-25	3,089	0.22	0.043	5.3e-07	747	0.24	0.053	6.8e-06	496	0.26	0.15	0.079	65	0.23	0.029	2.6e-15	1,729	-	-	-	<21	0.13	0.21	0.54	33	0.89	0.22	0.021	2.7e-25	3,089	-	-	-	NA	-	0.13	0.024	6.6e-08	0.012	0.15	0.024	7.9e-11	0.049
610.8	Genitourinary	Other specified benign mammary dysplasias	Female	Non-Hematologic	0.081	0.027	0.0025	2,156	-0.029	0.061	0.63	391	0.039	0.075	0.61	270	-0.11	0.22	0.6	34	0.13	0.032	9.2e-05	1,440	-	-	-	<21	-	-	-	<21	0.16	0.081	0.027	0.0025	2,156	-	-	-	NA	-	0.083	0.027	0.0019	0.3	0.083	0.027	0.0018	0.3
611	Genitourinary	Abnormal findings on mammogram or breast exam	Both	Non-Hematologic	0.044	0.0082	1.2e-07	30,221	0.061	0.018	0.00048	5,979	0.003	0.021	0.89	4,458	0.047	0.064	0.46	509	0.051	0.01	1e-06	18,941	-0.094	0.15	0.52	100	0.035	0.09	0.7	234	0.3	0.046	0.0084	3.8e-08	29,509	-0.033	0.047	0.49	712	0.1	0.041	0.0087	3.2e-06	0.44	0.032	0.0087	0.0002	0.17
611.1	Genitourinary	Abnormal mammogram	Both	Non-Hematologic	0.042	0.0093	6.1e-06	22,656	0.046	0.02	0.021	4,595	0.0085	0.025	0.73	3,110	0.095	0.072	0.19	378	0.052	0.012	8.6e-06	14,326	-0.092	0.17	0.58	75	-0.054	0.1	0.61	172	0.47	0.044	0.0094	3.6e-06	22,506	-0.11	0.1	0.27	150	0.13	0.036	0.0097	0.00022	0.29	0.035	0.0097	0.0003	0.27
611.11	Genitourinary	Mammographic microcalcification	Both	-	0.0079	0.025	0.75	2,647	0.036	0.053	0.5	518	-0.095	0.066	0.15	386	-0.13	0.19	0.49	54	0.043	0.031	0.17	1,646	-	-	-	<21	0.023	0.25	0.93	28	0.48	0.0076	0.025	0.76	2,645	-	-	-	<21	-	0.042	0.025	0.099	0.98	0.028	0.026	0.28	0.71
611.3	Genitourinary	Lump or mass in breast	Both	Non-Hematologic	0.045	0.0099	4.4e-06	17,551	0.075	0.021	0.00033	3,564	0.019	0.025	0.44	2,830	0.081	0.08	0.31	275	0.045	0.013	0.00036	10,699	-0.28	0.19	0.13	57	0.055	0.11	0.62	126	0.27	0.049	0.01	1.5e-06	16,925	-0.037	0.05	0.46	626	0.093	0.029	0.011	0.0059	0.33	0.031	0.011	0.0034	0.38
612	Genitourinary	Breast conditions, congenital or relating to hormones	Both	-	-0.022	0.019	0.23	4,295	0.0031	0.038	0.94	965	-0.0035	0.046	0.94	695	0.038	0.18	0.84	43	-0.039	0.025	0.12	2,542	-	-	-	<21	0.26	0.2	0.2	34	0.67	-0.0097	0.021	0.65	3,284	-0.075	0.04	0.057	1,011	0.14	-0.004	0.02	0.84	0.28	-0.037	0.02	0.07	0.96
612.1	Genitourinary	Galactorrhea	Both	-	0.031	0.042	0.46	766	0.048	0.084	0.56	177	0.13	0.084	0.11	185	-	-	-	<21	-0.032	0.059	0.59	380	-	-	-	<21	-	-	-	<21	0.43	0.024	0.042	0.58	757	-	-	-	<21	-	-0.041	0.052	0.43	0.91	-0.015	0.049	0.76	0.82
612.2	Genitourinary	Hypertrophy of breast (Gynecomastia)	Both	-	-0.043	0.022	0.051	3,164	-0.0024	0.043	0.96	751	-0.073	0.058	0.21	462	-0.084	0.27	0.75	23	-0.053	0.029	0.064	1,889	-	-	-	<21	0.33	0.24	0.16	25	0.58	-0.03	0.026	0.25	2,183	-0.08	0.04	0.048	981	0.3	0.0069	0.023	0.77	0.11	-0.055	0.024	0.021	0.96
612.3	Genitourinary	Congenital anomalies of breast	Both	-	-0.012	0.061	0.84	414	-0.093	0.16	0.56	55	0.035	0.16	0.82	56	-	-	-	<21	0.0069	0.072	0.92	293	-	-	-	<21	-	-	-	<21	0.82	-0.00089	0.063	0.99	392	-0.21	0.27	0.44	22	0.45	-0.056	0.059	0.35	0.5	0.023	0.06	0.7	0.86
613	Genitourinary	Other nonmalignant breast conditions	Both	-	0.0072	0.0093	0.44	20,436	0.042	0.02	0.035	4,078	-0.03	0.022	0.17	3,696	-0.048	0.079	0.54	294	0.011	0.012	0.36	12,133	-0.2	0.16	0.21	75	0.11	0.1	0.26	160	0.095	0.0085	0.0096	0.38	19,818	-0.042	0.051	0.42	618	0.34	0.011	0.01	0.27	1	0.0068	0.01	0.5	0.79
613.1	Genitourinary	Inflammatory disease of breast	Both	-	-0.055	0.029	0.06	1,795	-0.067	0.061	0.27	383	-0.08	0.067	0.23	336	-	-	-	<21	-0.031	0.038	0.42	1,039	-	-	-	<21	-	-	-	<21	0.71	-0.046	0.03	0.12	1,750	-0.46	0.19	0.017	45	0.033	0.046	0.032	0.14	0.12	-0.042	0.032	0.18	0.81
613.5	Genitourinary	Mastodynia	Both	-	-0.00071	0.013	0.96	9,986	0.022	0.026	0.4	2,191	-0.016	0.026	0.55	2,328	-0.062	0.12	0.59	122	0.0051	0.017	0.77	5,233	-0.35	0.21	0.084	42	0.24	0.14	0.08	70	0.19	-0.0014	0.013	0.91	9,569	-0.012	0.062	0.85	417	0.87	0.019	0.014	0.19	0.54	-0.00054	0.014	0.97	0.8
613.7	Genitourinary	Other signs and symptoms in breast	Both	-	-0.0073	0.018	0.68	5,005	0.022	0.037	0.56	1,026	-0.062	0.045	0.16	779	-0.21	0.16	0.18	70	0.0042	0.022	0.85	3,073	-	-	-	<21	-0.035	0.2	0.86	38	0.5	-0.0045	0.018	0.8	4,898	-0.15	0.12	0.22	107	0.24	0.017	0.019	0.35	0.65	-0.00073	0.019	0.97	0.87
613.8	Genitourinary	Other specified disorders of breast	Both	-	0.024	0.014	0.09	8,495	0.032	0.031	0.31	1,514	-0.001	0.036	0.98	1,252	0.016	0.11	0.88	152	0.034	0.017	0.053	5,476	-0.19	0.29	0.51	26	0.022	0.15	0.88	75	0.93	0.024	0.014	0.087	8,410	-0.009	0.14	0.95	85	0.81	0.019	0.014	0.2	0.51	0.024	0.014	0.09	0.68
613.9	Genitourinary	Breast disorder NOS	Both	-	0.0043	0.03	0.88	1,772	0.084	0.063	0.18	348	0.011	0.07	0.88	311	-0.18	0.23	0.44	31	-0.021	0.038	0.58	1,066	-	-	-	<21	-	-	-	<21	0.33	0.00025	0.03	0.99	1,719	0.14	0.17	0.39	53	0.4	-0.022	0.031	0.47	0.98	-0.012	0.032	0.7	0.86
614	Genitourinary	Inflammatory diseases of female pelvic organs	Female	-	-0.023	0.0091	0.012	20,819	-0.023	0.017	0.18	5,916	-0.065	0.02	0.0013	4,364	-0.096	0.077	0.21	284	0.001	0.013	0.94	10,005	0.11	0.16	0.5	74	-0.19	0.1	0.056	176	0.033	-0.023	0.0091	0.012	20,819	-	-	-	NA	-	0.016	0.011	0.14	0.38	-0.002	0.01	0.85	0.86
614.1	Genitourinary	Pelvic peritoneal adhesions, female (postoperative) (postinfection)	Female	-	-0.0056	0.031	0.86	1,526	0.038	0.06	0.53	376	-0.053	0.072	0.46	282	0.093	0.24	0.69	26	-0.0096	0.042	0.82	828	-	-	-	<21	-	-	-	<21	0.3	-0.0056	0.031	0.86	1,526	-	-	-	NA	-	0.057	0.035	0.1	0.22	-0.026	0.035	0.46	0.77
614.3	Genitourinary	Pelvic inflammatory disease (PID)	Female	-	-0.078	0.024	0.0014	2,401	-0.064	0.039	0.097	904	-0.11	0.047	0.016	675	-	-	-	<21	-0.047	0.043	0.27	785	-	-	-	<21	-	-	-	<21	0.67	-0.078	0.024	0.0014	2,401	-	-	-	NA	-	0.05	0.036	0.17	0.085	-0.057	0.035	0.11	0.86
614.31	Genitourinary	Acute inflammatory pelvic disease	Female	-	-0.17	0.054	0.002	462	-0.14	0.082	0.078	193	-0.21	0.098	0.03	144	-	-	-	<21	-0.15	0.11	0.14	121	-	-	-	<21	-	-	-	<21	0.86	-0.17	0.054	0.002	462	-	-	-	NA	-	-0.073	0.091	0.42	0.56	-0.1	0.087	0.23	0.71
614.32	Genitourinary	Chronic inflammatory pelvic disease	Female	-	-0.025	0.046	0.59	677	-0.035	0.084	0.67	194	-0.11	0.09	0.24	185	-	-	-	<21	0.055	0.071	0.44	280	-	-	-	<21	-	-	-	<21	0.39	-0.025	0.046	0.59	677	-	-	-	NA	-	0.14	0.06	0.024	0.38	-0.0012	0.059	0.98	0.55
614.33	Genitourinary	Pelvic inflammatory disease, NOS	Female	-	-0.081	0.031	0.0094	1,446	-0.035	0.047	0.45	604	-0.076	0.059	0.2	406	-	-	-	<21	-0.14	0.059	0.018	422	-	-	-	<21	-	-	-	<21	0.33	-0.081	0.031	0.0094	1,446	-	-	-	NA	-	0.042	0.049	0.39	0.018	-0.13	0.049	0.0068	0.92
614.4	Genitourinary	Inflammatory diseases of uterus, except cervix	Female	-	0.063	0.04	0.12	845	0.051	0.074	0.49	237	0.077	0.08	0.34	217	-	-	-	<21	0.091	0.062	0.14	365	-	-	-	<21	-	-	-	<21	0.98	0.063	0.04	0.12	845	-	-	-	NA	-	0.07	0.053	0.19	0.8	0.054	0.051	0.29	0.65
614.5	Genitourinary	Inflammatory disease of cervix, vagina, and vulva	Female	-	-0.028	0.0095	0.0034	18,594	-0.028	0.018	0.11	5,350	-0.065	0.021	0.002	3,890	-0.12	0.081	0.14	254	-0.006	0.014	0.66	8,880	0.1	0.16	0.52	70	-0.15	0.11	0.16	150	0.11	-0.028	0.0095	0.0034	18,594	-	-	-	NA	-	0.008	0.011	0.47	0.43	-0.0052	0.011	0.63	0.97
614.51	Genitourinary	Cervicitis and endocervicitis	Female	-	0.01	0.019	0.6	3,883	-0.056	0.036	0.12	1,062	-0.029	0.046	0.52	699	-0.15	0.13	0.26	91	0.069	0.027	0.011	1,972	-	-	-	<21	-0.11	0.19	0.58	43	0.055	0.01	0.019	0.6	3,883	-	-	-	NA	-	0.0022	0.023	0.92	0.06	0.059	0.022	0.0083	0.78
614.52	Genitourinary	Vaginitis and vulvovaginitis	Female	-	-0.041	0.01	8.5e-05	15,191	-0.032	0.019	0.093	4,556	-0.09	0.022	6.1e-05	3,378	-0.039	0.098	0.69	161	-0.021	0.015	0.17	6,940	0.13	0.19	0.48	50	-0.1	0.13	0.43	106	0.16	-0.041	0.01	8.5e-05	15,191	-	-	-	NA	-	0.012	0.013	0.32	0.092	-0.018	0.012	0.15	0.88
614.53	Genitourinary	Cyst or abscess of Bartholin's gland	Female	Non-Hematologic	0.063	0.043	0.14	750	0.064	0.075	0.39	230	0.057	0.087	0.52	180	-	-	-	<21	0.077	0.066	0.24	320	-	-	-	<21	-	-	-	<21	0.68	0.063	0.043	0.14	750	-	-	-	NA	-	0.035	0.057	0.54	0.63	0.056	0.055	0.3	0.81
614.54	Genitourinary	Abscess or ulceration of vulva	Female	-	-0.03	0.035	0.4	1,191	0.024	0.058	0.68	397	-0.077	0.083	0.36	208	-	-	-	<21	-0.047	0.051	0.36	559	-	-	-	<21	-	-	-	<21	0.69	-0.03	0.035	0.4	1,191	-	-	-	NA	-	-0.012	0.043	0.77	0.61	-0.037	0.043	0.38	0.89
615	Genitourinary	Endometriosis	Female	-	-0.0032	0.019	0.87	4,098	0.0061	0.042	0.88	795	-0.029	0.047	0.54	655	0.055	0.15	0.71	66	-0.0022	0.024	0.93	2,532	-	-	-	<21	-0.034	0.21	0.87	35	0.98	-0.0032	0.019	0.87	4,098	-	-	-	NA	-	-0.0031	0.02	0.88	0.98	-0.0007	0.02	0.97	0.96
618	Genitourinary	Genital prolapse	Female	-	-0.023	0.017	0.18	5,724	-0.024	0.047	0.61	688	-0.033	0.045	0.46	838	0.063	0.19	0.73	47	-0.016	0.02	0.44	4,103	-	-	-	<21	-0.21	0.23	0.37	33	0.94	-0.023	0.017	0.18	5,724	-	-	-	NA	-	0.012	0.016	0.45	0.28	-0.018	0.017	0.28	0.94
618.1	Genitourinary	Prolapse of vaginal walls	Female	-	-0.042	0.021	0.044	3,983	-0.034	0.06	0.57	432	-0.035	0.052	0.5	607	0.069	0.24	0.78	29	-0.039	0.024	0.11	2,885	-	-	-	<21	-	-	-	<21	0.93	-0.042	0.021	0.044	3,983	-	-	-	NA	-	-0.0042	0.019	0.83	0.27	-0.036	0.02	0.072	0.93
618.2	Genitourinary	Uterine/Uterovaginal prolapse	Female	-	-0.03	0.028	0.29	2,092	0.022	0.077	0.77	248	-0.15	0.074	0.041	304	-	-	-	<21	-0.0093	0.033	0.78	1,507	-	-	-	<21	-	-	-	<21	0.35	-0.03	0.028	0.29	2,092	-	-	-	NA	-	0.0059	0.026	0.82	0.72	-0.0097	0.027	0.72	0.99
618.5	Genitourinary	Prolapse of vaginal vault after hysterectomy	Female	-	0.011	0.061	0.86	462	0.11	0.18	0.54	44	0.19	0.22	0.37	35	-	-	-	<21	-0.017	0.067	0.8	379	-	-	-	<21	-	-	-	<21	0.55	0.011	0.061	0.86	462	-	-	-	NA	-	-0.0044	0.052	0.93	0.88	-0.024	0.055	0.66	0.94
618.6	Genitourinary	Vaginal enterocele, congenital or acquired	Female	-	0.065	0.089	0.47	210	-	-	-	<21	-	-	-	<21	-	-	-	<21	0.083	0.098	0.4	169	-	-	-	<21	-	-	-	<21	0.13	0.065	0.089	0.47	210	-	-	-	NA	-	0.048	0.078	0.54	0.78	0.05	0.082	0.54	0.79
619	Genitourinary	Noninflammatory female genital disorders	Female	-	-0.00075	0.0085	0.93	24,540	-0.018	0.017	0.29	5,765	-0.049	0.019	0.0088	5,105	0.087	0.063	0.17	420	0.022	0.012	0.061	12,953	0.066	0.14	0.65	90	-0.096	0.092	0.3	207	0.012	-0.00075	0.0085	0.93	24,540	-	-	-	NA	-	0.012	0.0094	0.19	0.53	0.017	0.0093	0.069	0.74
619.1	Genitourinary	Noninflammatory disorders of ovary, fallopian tube, and broad ligament	Female	-	0.081	0.021	0.00014	3,189	0.061	0.046	0.19	624	0.067	0.049	0.16	592	0.043	0.17	0.8	54	0.087	0.028	0.0017	1,869	-	-	-	<21	0.11	0.19	0.58	40	0.99	0.081	0.021	0.00014	3,189	-	-	-	NA	-	0.061	0.024	0.0092	0.48	0.06	0.023	0.0098	0.44
619.2	Genitourinary	Disorders of uterus, NEC	Female	-	0.0027	0.018	0.88	4,563	0.023	0.036	0.53	1,075	-0.089	0.035	0.011	1,291	0.29	0.14	0.036	79	0.063	0.027	0.018	2,051	-	-	-	<21	-0.5	0.19	0.011	48	0.00024	0.0027	0.018	0.88	4,563	-	-	-	NA	-	0.033	0.023	0.14	0.39	0.04	0.022	0.072	0.5
619.3	Genitourinary	Noninflammatory disorders of cervix	Female	-	-0.0047	0.021	0.83	3,230	-0.014	0.045	0.75	665	-0.081	0.05	0.11	588	0.017	0.15	0.91	67	0.025	0.028	0.37	1,874	-	-	-	<21	-0.29	0.25	0.23	27	0.3	-0.0047	0.021	0.83	3,230	-	-	-	NA	-	0.029	0.023	0.22	0.92	0.015	0.023	0.51	0.78
619.4	Genitourinary	Noninflammatory disorders of vagina	Female	-	-0.033	0.01	0.0015	15,044	-0.037	0.02	0.058	4,075	-0.08	0.022	0.0003	3,306	-0.035	0.08	0.66	246	-0.0096	0.015	0.52	7,245	0.084	0.17	0.61	61	-0.11	0.12	0.38	111	0.16	-0.033	0.01	0.0015	15,044	-	-	-	NA	-	0.0023	0.012	0.85	0.54	-0.0047	0.012	0.69	0.8
619.5	Genitourinary	Noninflammatory disorders of vulva and perineum	Female	-	0.013	0.021	0.54	3,401	0.017	0.049	0.74	564	0.0022	0.054	0.97	489	0.27	0.18	0.14	42	0.007	0.026	0.78	2,271	-	-	-	<21	-0.13	0.27	0.63	23	0.77	0.013	0.021	0.54	3,401	-	-	-	NA	-	-0.012	0.021	0.58	0.57	0.0086	0.021	0.69	0.96
620	Genitourinary	Dysplasia of female genital organs	Female	Non-Hematologic	-0.18	0.065	0.0052	377	0.013	0.12	0.91	98	-0.18	0.16	0.28	61	-	-	-	<21	-0.28	0.088	0.0014	213	-	-	-	<21	-	-	-	<21	0.14	-0.18	0.065	0.0052	377	-	-	-	NA	-	-0.038	0.069	0.58	0.03	-0.26	0.073	0.00044	0.82
621	Genitourinary	Endometrial hyperplasia	Female	-	-0.039	0.037	0.3	1,149	0.038	0.085	0.66	201	-0.015	0.1	0.88	152	-	-	-	<21	-0.058	0.046	0.2	775	-	-	-	<21	-	-	-	<21	0.78	-0.039	0.037	0.3	1,149	-	-	-	NA	-	0.081	0.037	0.027	0.018	-0.083	0.038	0.029	0.68
622	Genitourinary	Polyp of female genital organs	Female	Non-Hematologic	0.11	0.018	2.4e-10	4,767	0.11	0.04	0.0045	856	0.05	0.045	0.27	759	0.056	0.12	0.64	109	0.14	0.023	7.8e-10	2,963	-0.13	0.26	0.62	25	-0.13	0.17	0.46	55	0.27	0.11	0.018	2.4e-10	4,767	-	-	-	NA	-	0.058	0.019	0.0021	0.0059	0.1	0.019	3.4e-08	0.22
622.1	Genitourinary	Polyp of corpus uteri	Female	Non-Hematologic	0.1	0.022	2.7e-06	3,240	0.094	0.046	0.039	665	0.052	0.053	0.33	521	0.062	0.16	0.69	64	0.12	0.028	9.2e-06	1,933	-	-	-	<21	-0.077	0.2	0.7	40	0.76	0.1	0.022	2.7e-06	3,240	-	-	-	NA	-	0.053	0.023	0.024	0.051	0.092	0.023	6.2e-05	0.38
622.2	Genitourinary	Mucous polyp of cervix	Female	Non-Hematologic	0.16	0.028	6.4e-09	1,855	0.26	0.072	0.00025	250	0.08	0.072	0.26	286	0.13	0.17	0.43	52	0.17	0.034	5.5e-07	1,241	-	-	-	<21	-	-	-	<21	0.046	0.16	0.028	6.4e-09	1,855	-	-	-	NA	-	0.056	0.029	0.055	0.0093	0.13	0.029	2.3e-06	0.4
623	Genitourinary	Hypertrophy of female genital organs	Female	-	0.027	0.021	0.2	3,257	0.0047	0.042	0.91	775	0.04	0.056	0.47	466	0.13	0.17	0.46	47	0.031	0.028	0.27	1,922	-	-	-	<21	-0.088	0.23	0.7	32	0.96	0.027	0.021	0.2	3,257	-	-	-	NA	-	-0.0045	0.023	0.85	0.33	0.025	0.023	0.27	0.89
624	Genitourinary	Symptoms involving female genital tract	Female	-	-0.048	0.013	0.00017	10,033	-0.079	0.026	0.0026	2,157	-0.085	0.03	0.0049	1,759	-0.099	0.12	0.39	119	-0.022	0.017	0.19	5,917	-0.25	0.27	0.35	25	-0.0052	0.17	0.98	56	0.28	-0.048	0.013	0.00017	10,033	-	-	-	NA	-	0.0035	0.013	0.79	0.23	-0.014	0.013	0.29	0.71
624.1	Genitourinary	Dystrophy of female genital tract	Female	-	0.014	0.053	0.79	573	-0.16	0.16	0.32	56	0.063	0.19	0.75	40	-	-	-	<21	0.028	0.058	0.63	472	-	-	-	<21	-	-	-	<21	0.52	0.014	0.053	0.79	573	-	-	-	NA	-	0.05	0.046	0.28	0.76	0.0066	0.048	0.89	0.78
624.2	Genitourinary	Atrophy of female genital tract	Female	-	0.006	0.07	0.93	343	0.062	0.19	0.75	39	0.05	0.23	0.82	32	-	-	-	<21	-0.00011	0.078	1	268	-	-	-	<21	-	-	-	<21	0.94	0.006	0.07	0.93	343	-	-	-	NA	-	-0.05	0.062	0.41	0.61	0.0036	0.065	0.96	0.97
624.9	Genitourinary	stress incontinence, female	Female	-	-0.071	0.016	6.8e-06	6,811	-0.082	0.042	0.048	892	-0.089	0.037	0.017	1,202	-0.068	0.15	0.65	74	-0.059	0.019	0.0022	4,593	-	-	-	<21	0.13	0.22	0.57	33	0.84	-0.071	0.016	6.8e-06	6,811	-	-	-	NA	-	3.1e-05	0.015	1	0.015	-0.045	0.015	0.0028	0.58
625	Genitourinary	Pain and other symptoms associated with female genital organs	Female	-	-0.0076	0.01	0.46	15,475	0.022	0.021	0.32	3,316	-0.065	0.023	0.0044	3,234	0.099	0.086	0.25	210	0.0095	0.014	0.5	8,540	0.02	0.18	0.91	52	-0.44	0.12	0.00032	123	0.00025	-0.0076	0.01	0.46	15,475	-	-	-	NA	-	0.0093	0.011	0.41	0.99	0.0075	0.011	0.5	0.91
625.1	Genitourinary	Dyspareunia	Female	-	-0.038	0.021	0.068	3,526	-0.0026	0.051	0.96	514	-0.1	0.053	0.048	530	0.087	0.17	0.61	48	-0.033	0.025	0.18	2,384	-	-	-	<21	-0.4	0.22	0.068	36	0.21	-0.038	0.021	0.068	3,526	-	-	-	NA	-	-0.031	0.021	0.14	0.94	-0.017	0.021	0.4	0.62
626	Genitourinary	Disorders of menstruation and other abnormal bleeding from female genital tract	Female	-	-0.00091	0.0081	0.91	28,914	0.00012	0.017	0.99	6,451	-0.034	0.018	0.052	6,079	-0.076	0.057	0.18	580	0.02	0.011	0.071	15,344	-0.079	0.13	0.54	123	-0.22	0.076	0.004	337	0.0037	-0.00091	0.0081	0.91	28,914	-	-	-	NA	-	0.015	0.0089	0.083	0.75	0.014	0.0086	0.096	0.69
626.1	Genitourinary	Irregular menstrual cycle/bleeding	Female	-	-0.0085	0.0087	0.33	23,346	-0.015	0.018	0.41	5,203	-0.046	0.019	0.016	4,702	-0.1	0.061	0.098	472	0.017	0.012	0.15	12,593	-0.095	0.14	0.5	97	-0.21	0.082	0.012	279	0.0042	-0.0085	0.0087	0.33	23,346	-	-	-	NA	-	0.012	0.0097	0.21	0.76	0.013	0.0094	0.18	0.77
626.11	Genitourinary	Absent or infrequent menstruation	Female	-	-0.042	0.014	0.0024	7,743	-0.035	0.029	0.23	1,616	-0.08	0.03	0.0078	1,650	-0.13	0.098	0.2	161	-0.023	0.019	0.22	4,166	-0.4	0.22	0.073	35	-0.14	0.12	0.22	115	0.24	-0.042	0.014	0.0024	7,743	-	-	-	NA	-	-0.012	0.016	0.46	0.65	-0.014	0.015	0.37	0.69
626.12	Genitourinary	Excessive or frequent menstruation	Female	-	-0.0033	0.012	0.79	10,210	0.01	0.024	0.67	2,592	-0.012	0.028	0.66	1,919	-0.22	0.1	0.033	149	0.0058	0.017	0.73	5,415	-0.31	0.22	0.16	34	-0.11	0.13	0.38	101	0.17	-0.0033	0.012	0.79	10,210	-	-	-	NA	-	0.023	0.014	0.1	0.44	0.00039	0.014	0.98	0.8
626.13	Genitourinary	Irregular menstrual cycle	Female	-	-0.0069	0.012	0.57	10,394	-0.029	0.026	0.26	2,097	-0.025	0.027	0.35	2,132	-0.16	0.085	0.06	220	0.022	0.016	0.17	5,760	0.021	0.18	0.91	54	-0.29	0.11	0.011	131	0.017	-0.0069	0.012	0.57	10,394	-	-	-	NA	-	0.013	0.014	0.34	0.67	0.019	0.013	0.15	0.87
626.14	Genitourinary	Irregular menstrual bleeding	Female	-	-0.018	0.018	0.32	4,394	-0.039	0.037	0.3	967	-0.096	0.041	0.018	874	-0.21	0.13	0.096	95	0.033	0.024	0.17	2,397	-	-	-	<21	-0.46	0.18	0.013	50	0.0045	-0.018	0.018	0.32	4,394	-	-	-	NA	-	0.031	0.021	0.13	0.95	0.024	0.02	0.22	0.77
626.15	Genitourinary	Infertility, female, associated with anovulation	Female	-	0.029	0.045	0.52	668	-0.094	0.11	0.39	107	-0.1	0.11	0.38	104	-	-	-	<21	0.094	0.055	0.086	419	-	-	-	<21	-	-	-	<21	0.1	0.029	0.045	0.52	668	-	-	-	NA	-	0.054	0.049	0.27	0.58	0.072	0.046	0.11	0.76
626.2	Genitourinary	Dysmenorrhea	Female	-	-0.002	0.016	0.9	5,269	0.011	0.033	0.75	1,265	-0.012	0.036	0.74	1,098	-0.00093	0.14	0.99	72	0.0011	0.022	0.96	2,759	0.31	0.26	0.23	24	-0.2	0.17	0.26	51	0.71	-0.002	0.016	0.9	5,269	-	-	-	NA	-	0.019	0.02	0.33	0.54	-0.0026	0.019	0.89	0.9
626.21	Genitourinary	Mittelschmerz	Female	-	-0.04	0.087	0.65	179	0.13	0.21	0.53	26	-0.06	0.19	0.75	37	-	-	-	<21	-0.11	0.11	0.34	112	-	-	-	<21	-	-	-	<21	0.6	-0.04	0.087	0.65	179	-	-	-	NA	-	-0.12	0.094	0.21	0.94	-0.069	0.091	0.45	0.8
626.4	Genitourinary	Premenstrual tension syndromes	Female	-	0.039	0.037	0.28	1,078	0.05	0.12	0.67	92	0.067	0.12	0.57	97	-	-	-	<21	0.036	0.04	0.37	865	-	-	-	<21	-	-	-	<21	0.97	0.039	0.037	0.28	1,078	-	-	-	NA	-	0.013	0.035	0.72	0.66	0.033	0.034	0.32	0.96
626.8	Genitourinary	Infertility, female	Female	-	0.042	0.022	0.051	2,896	0.049	0.049	0.32	527	0.0025	0.052	0.96	502	0.0054	0.12	0.96	108	0.056	0.028	0.048	1,677	-	-	-	<21	-0.19	0.15	0.22	66	0.66	0.042	0.022	0.051	2,896	-	-	-	NA	-	0.04	0.024	0.1	0.66	0.043	0.023	0.062	0.72
627	Genitourinary	Menopausal and postmenopausal disorders	Female	-	-0.0025	0.0096	0.79	24,254	0.041	0.022	0.057	3,942	-0.051	0.027	0.056	2,693	0.088	0.081	0.28	289	-0.0078	0.012	0.5	17,119	-0.019	0.18	0.92	69	-0.2	0.13	0.12	142	0.048	-0.0025	0.0096	0.79	24,254	-	-	-	NA	-	0.0044	0.0085	0.6	0.4	-0.013	0.0088	0.14	0.71
627.1	Genitourinary	Postmenopausal bleeding	Female	-	-0.049	0.017	0.0051	5,767	0.026	0.037	0.48	1,174	-0.1	0.05	0.043	707	-0.063	0.16	0.69	74	-0.063	0.022	0.0035	3,756	-	-	-	<21	-0.21	0.23	0.35	38	0.26	-0.049	0.017	0.0051	5,767	-	-	-	NA	-	-0.0088	0.017	0.6	0.047	-0.054	0.018	0.0021	0.75
627.2	Genitourinary	Symptomatic menopause	Female	-	0.019	0.012	0.11	13,017	0.02	0.029	0.48	1,983	-0.046	0.035	0.19	1,410	0.045	0.11	0.69	130	0.028	0.014	0.05	9,395	0.032	0.24	0.89	34	-0.087	0.17	0.6	65	0.51	0.019	0.012	0.11	13,017	-	-	-	NA	-	0.025	0.011	0.021	0.89	0.0099	0.011	0.38	0.33
627.21	Genitourinary	Symptomatic artificial menopause	Female	-	0.094	0.057	0.097	504	-0.074	0.18	0.68	47	0.15	0.21	0.48	34	-	-	-	<21	0.11	0.061	0.074	421	-	-	-	<21	-	-	-	<21	0.6	0.094	0.057	0.097	504	-	-	-	NA	-	0.064	0.049	0.19	0.56	0.071	0.051	0.16	0.63
627.3	Genitourinary	Postmenopausal atrophic vaginitis	Female	-	-0.016	0.016	0.31	7,416	-0.014	0.041	0.72	984	-0.036	0.048	0.46	771	0.16	0.14	0.27	86	-0.015	0.018	0.42	5,521	-	-	-	<21	-0.2	0.24	0.4	37	0.8	-0.016	0.016	0.31	7,416	-	-	-	NA	-	-0.0012	0.014	0.93	0.56	-0.016	0.015	0.27	0.95
627.4	Genitourinary	Premenopausal menorrhagia	Female	-	0.015	0.032	0.64	1,430	0.089	0.062	0.15	348	-0.044	0.068	0.52	325	-	-	-	<21	0.023	0.044	0.6	721	-	-	-	<21	-	-	-	<21	0.23	0.015	0.032	0.64	1,430	-	-	-	NA	-	0.05	0.038	0.19	0.65	0.0082	0.037	0.83	0.79
627.5	Genitourinary	Premature menopause and other ovarian failure	Female	-	-0.006	0.02	0.77	4,182	0.057	0.053	0.27	560	-0.19	0.095	0.048	177	0.17	0.21	0.42	37	-0.015	0.023	0.51	3,379	-	-	-	<21	-	-	-	<21	0.16	-0.006	0.02	0.77	4,182	-	-	-	NA	-	-0.02	0.018	0.26	0.87	-0.011	0.018	0.53	0.9
628	Genitourinary	Ovarian cyst	Female	Non-Hematologic	-0.013	0.012	0.27	10,620	-0.017	0.025	0.5	2,264	-0.038	0.026	0.14	2,320	-0.0075	0.093	0.94	178	0.005	0.016	0.76	5,711	-0.19	0.22	0.38	37	-0.11	0.12	0.35	110	0.62	-0.013	0.012	0.27	10,620	-	-	-	NA	-	0.013	0.014	0.33	0.7	0.0015	0.013	0.91	0.87
634	Pregnancy Complications	Miscarriage; stillbirth	Female	-	-0.024	0.017	0.16	4,741	-0.028	0.033	0.4	1,205	-0.09	0.032	0.0049	1,465	-0.11	0.12	0.36	111	0.028	0.027	0.29	1,875	0.24	0.24	0.31	27	0.038	0.16	0.81	58	0.076	-0.024	0.017	0.16	4,741	-	-	-	NA	-	0.031	0.024	0.19	0.93	0.024	0.022	0.28	0.9
634.1	Pregnancy Complications	Missed abortion/Hydatidiform mole	Female	-	-0.015	0.028	0.58	1,707	0.055	0.058	0.34	370	-0.14	0.055	0.013	470	-0.096	0.18	0.6	46	0.028	0.04	0.49	796	-	-	-	<21	-	-	-	<21	0.073	-0.015	0.028	0.58	1,707	-	-	-	NA	-	0.081	0.036	0.024	0.32	0.013	0.033	0.71	0.78
634.3	Pregnancy Complications	Ectopic pregnancy	Female	-	-0.049	0.036	0.18	1,006	-0.059	0.06	0.32	356	-0.019	0.065	0.77	325	-	-	-	<21	-0.04	0.068	0.56	290	-	-	-	<21	-	-	-	<21	0.98	-0.049	0.036	0.18	1,006	-	-	-	NA	-	0.0064	0.059	0.91	0.61	-0.032	0.057	0.57	0.93
635	Pregnancy Complications	Hemorrhage during pregnancy; childbirth and postpartum	Female	-	-0.056	0.019	0.0032	3,892	-0.028	0.038	0.46	898	-0.1	0.032	0.0012	1,433	-0.3	0.14	0.028	85	-0.014	0.03	0.64	1,426	-	-	-	<21	-0.069	0.2	0.73	37	0.16	-0.056	0.019	0.0032	3,892	-	-	-	NA	-	0.04	0.027	0.14	0.18	-0.018	0.025	0.46	0.92
635.2	Pregnancy Complications	Antepartum hemorrhage, abruptio placentae, and placenta previa	Female	-	-0.034	0.022	0.11	2,902	0.0038	0.044	0.93	683	-0.071	0.036	0.05	1,086	-0.2	0.15	0.18	68	-0.014	0.035	0.69	1,031	-	-	-	<21	0.083	0.24	0.73	24	0.6	-0.034	0.022	0.11	2,902	-	-	-	NA	-	0.047	0.032	0.14	0.2	-0.02	0.029	0.5	0.9
635.3	Pregnancy Complications	Placenta previa and abruptio placenta	Female	-	-0.11	0.032	0.00045	1,292	-0.12	0.067	0.07	283	-0.15	0.055	0.0056	457	-0.59	0.27	0.029	23	-0.054	0.05	0.28	509	-	-	-	<21	-	-	-	<21	0.28	-0.11	0.032	0.00045	1,292	-	-	-	NA	-	0.043	0.045	0.34	0.15	-0.054	0.042	0.2	1
636	Pregnancy Complications	Early or threatened labor; hemorrhage in early pregnancy	Female	-	-0.062	0.013	4.7e-06	8,292	-0.044	0.026	0.095	2,224	-0.1	0.024	1.7e-05	2,943	-0.039	0.1	0.7	145	-0.027	0.022	0.23	2,855	-0.13	0.19	0.52	47	-0.27	0.14	0.062	78	0.14	-0.062	0.013	4.7e-06	8,292	-	-	-	NA	-	0.017	0.019	0.39	0.14	-0.017	0.018	0.33	0.75
636.1	Pregnancy Complications	Threatened premature labor	Female	-	-0.12	0.026	8.4e-06	1,947	-0.08	0.045	0.075	636	-0.096	0.047	0.042	628	-0.027	0.24	0.91	25	-0.16	0.046	0.00059	638	-	-	-	<21	-	-	-	<21	0.75	-0.12	0.026	8.4e-06	1,947	-	-	-	NA	-	-0.026	0.04	0.51	0.031	-0.12	0.038	0.0017	0.52
636.2	Pregnancy Complications	Early onset of delivery	Female	-	-0.13	0.029	4.1e-06	1,660	-0.098	0.052	0.057	480	-0.083	0.048	0.084	600	-0.34	0.23	0.15	29	-0.2	0.05	0.00011	534	-	-	-	<21	-	-	-	<21	0.4	-0.13	0.029	4.1e-06	1,660	-	-	-	NA	-	-0.056	0.044	0.2	0.037	-0.14	0.042	0.00098	0.38
636.3	Pregnancy Complications	Hemorrhage in early pregnancy	Female	-	-0.037	0.018	0.039	4,243	-0.017	0.036	0.64	1,028	-0.095	0.031	0.0024	1,523	0.033	0.13	0.8	79	0.0098	0.029	0.74	1,549	0.2	0.26	0.44	24	-0.48	0.21	0.019	40	0.033	-0.037	0.018	0.039	4,243	-	-	-	NA	-	0.043	0.026	0.1	0.4	0.0087	0.024	0.72	0.98
636.8	Pregnancy Complications	Cervical incompetence	Female	-	-0.082	0.048	0.087	558	-0.073	0.074	0.32	231	-0.14	0.089	0.12	171	-	-	-	<21	-0.034	0.094	0.72	144	-	-	-	<21	-	-	-	<21	0.72	-0.082	0.048	0.087	558	-	-	-	NA	-	0.049	0.084	0.56	0.51	-0.0099	0.078	0.9	0.84
637	Pregnancy Complications	Short gestation; low birth weight; and fetal growth retardation	Both	-	-0.04	0.056	0.48	415	-0.12	0.11	0.24	109	-0.036	0.11	0.76	97	-	-	-	<21	-0.028	0.082	0.73	194	-	-	-	<21	-	-	-	<21	0.75	-0.079	0.059	0.18	377	0.36	0.18	0.05	38	0.023	0.16	0.072	0.029	0.089	-0.062	0.068	0.36	0.75
642	Pregnancy Complications	Hypertension complicating pregnancy, childbirth, and the puerperium	Female	-	-0.095	0.018	1.5e-07	4,302	-0.057	0.032	0.074	1,331	-0.11	0.033	0.00079	1,322	-0.34	0.16	0.034	61	-0.11	0.03	0.00018	1,537	-	-	-	<21	-0.043	0.19	0.82	41	0.49	-0.095	0.018	1.5e-07	4,302	-	-	-	NA	-	-0.017	0.026	0.51	0.017	-0.087	0.024	0.00039	0.52
642.1	Pregnancy Complications	Preeclampsia and eclampsia	Female	-	-0.095	0.025	0.00016	2,110	-0.025	0.044	0.57	643	-0.091	0.043	0.036	735	-0.36	0.22	0.11	32	-0.16	0.045	0.00027	672	-	-	-	<21	-0.15	0.25	0.54	24	0.18	-0.095	0.025	0.00016	2,110	-	-	-	NA	-	0.012	0.039	0.76	0.0033	-0.14	0.037	0.00012	0.73
643	Pregnancy Complications	Excessive vomiting in pregnancy	Female	-	-0.12	0.023	2.9e-07	2,477	-0.066	0.04	0.098	822	-0.1	0.041	0.011	845	-	-	-	<21	-0.18	0.042	1.1e-05	747	-	-	-	<21	0.21	0.22	0.33	27	0.18	-0.12	0.023	2.9e-07	2,477	-	-	-	NA	-	0.002	0.037	0.96	0.00089	-0.16	0.035	7.3e-06	0.6
643.1	Pregnancy Complications	Hyperemesis gravidarum	Female	-	-0.092	0.033	0.005	1,218	-0.072	0.053	0.17	446	-0.05	0.059	0.4	375	-	-	-	<21	-0.13	0.059	0.024	367	-	-	-	<21	-	-	-	<21	0.32	-0.092	0.033	0.005	1,218	-	-	-	NA	-	-0.0071	0.053	0.89	0.11	-0.11	0.049	0.023	0.78
644	Pregnancy Complications	Anemia during pregnancy	Female	-	-0.093	0.018	2e-07	4,434	-0.051	0.03	0.092	1,565	-0.16	0.031	3.7e-07	1,638	-0.14	0.14	0.31	74	-0.051	0.034	0.14	1,086	0.047	0.25	0.85	27	-0.3	0.19	0.11	44	0.095	-0.093	0.018	2e-07	4,434	-	-	-	NA	-	0.018	0.031	0.57	0.14	-0.044	0.028	0.12	0.89
646	Pregnancy Complications	Other complications of pregnancy NEC	Female	-	-0.067	0.013	3.8e-07	8,837	-0.054	0.026	0.037	2,323	-0.11	0.024	3.2e-06	3,215	-0.1	0.099	0.3	156	-0.032	0.021	0.13	3,010	-0.18	0.2	0.38	44	-0.14	0.13	0.28	89	0.23	-0.067	0.013	3.8e-07	8,837	-	-	-	NA	-	0.034	0.019	0.074	0.021	-0.029	0.018	0.1	0.89
647	Pregnancy Complications	Infectious and parasitic complications affecting pregnancy	Female	-	-0.14	0.019	1.4e-14	4,022	-0.13	0.033	6.8e-05	1,299	-0.16	0.032	4e-07	1,534	-0.13	0.17	0.43	53	-0.13	0.035	0.00018	1,085	-	-	-	<21	-0.13	0.2	0.52	36	0.64	-0.14	0.019	1.4e-14	4,022	-	-	-	NA	-	-0.0065	0.031	0.83	0.0079	-0.099	0.029	0.0005	0.5
647.1	Pregnancy Complications	Infections of genitourinary tract during pregnancy	Female	-	-0.12	0.023	4.5e-08	2,626	-0.08	0.038	0.036	905	-0.1	0.037	0.0049	1,020	-0.89	0.27	0.0011	24	-0.16	0.045	0.00052	642	-	-	-	<21	-	-	-	<21	0.025	-0.12	0.023	4.5e-08	2,626	-	-	-	NA	-	0.041	0.04	0.3	0.001	-0.13	0.037	0.00032	0.71
647.3	Pregnancy Complications	Major puerperal infection	Female	-	-0.12	0.061	0.043	359	-0.11	0.11	0.32	103	-0.09	0.095	0.35	149	-	-	-	<21	-0.088	0.11	0.44	100	-	-	-	<21	-	-	-	<21	0.99	-0.12	0.061	0.043	359	-	-	-	NA	-	-0.057	0.099	0.56	0.84	-0.051	0.093	0.58	0.8
649	Pregnancy Complications	Other conditions or status of the mother complicating pregnancy, childbirth, or the puerperium	Female	-	-0.089	0.012	1.7e-13	11,251	-0.088	0.024	0.00031	2,844	-0.14	0.022	5e-10	4,009	-0.12	0.086	0.16	210	-0.054	0.019	0.0051	3,992	-0.092	0.17	0.59	60	-0.074	0.11	0.49	136	0.14	-0.089	0.012	1.7e-13	11,251	-	-	-	NA	-	0.031	0.017	0.067	0.00092	-0.045	0.015	0.0037	0.73
649.1	Pregnancy Complications	Diabetes or abnormal glucose tolerance complicating pregnancy	Female	-	-0.13	0.021	1.4e-09	3,272	-0.06	0.044	0.17	669	-0.17	0.036	3e-06	1,150	-0.21	0.13	0.1	97	-0.12	0.032	0.00025	1,285	-0.37	0.27	0.17	21	0.015	0.17	0.93	50	0.36	-0.13	0.021	1.4e-09	3,272	-	-	-	NA	-	0.02	0.028	0.49	0.0013	-0.099	0.027	0.00023	0.64
653	Pregnancy Complications	Problems associated with amniotic cavity and membranes	Female	-	-0.093	0.018	2.2e-07	4,439	-0.064	0.036	0.075	1,073	-0.1	0.03	0.00039	1,785	-0.22	0.12	0.07	100	-0.089	0.031	0.004	1,397	-	-	-	<21	-0.016	0.15	0.91	64	0.8	-0.093	0.018	2.2e-07	4,439	-	-	-	NA	-	-0.022	0.027	0.43	0.1	-0.066	0.025	0.009	0.57
654	Pregnancy Complications	Other and unspecified complications of birth; puerperium affecting management of mother	Female	-	-0.042	0.017	0.011	5,048	-0.0013	0.034	0.97	1,198	-0.052	0.029	0.072	1,798	-0.22	0.12	0.057	117	-0.05	0.027	0.066	1,835	-0.063	0.22	0.78	35	0.1	0.15	0.48	65	0.41	-0.042	0.017	0.011	5,048	-	-	-	NA	-	0.022	0.024	0.35	0.046	-0.041	0.022	0.067	0.8
654.1	Pregnancy Complications	Abnormality of organs and soft tissues of pelvis complicating pregnancy, childbirth, or the puerperium	Female	-	-0.038	0.017	0.028	4,608	0.0081	0.034	0.81	1,183	-0.057	0.03	0.059	1,657	-0.094	0.13	0.48	81	-0.059	0.029	0.042	1,606	-0.0035	0.24	0.99	29	0.2	0.16	0.21	52	0.39	-0.038	0.017	0.028	4,608	-	-	-	NA	-	0.029	0.026	0.26	0.023	-0.053	0.024	0.027	0.88
654.2	Pregnancy Complications	Rhesus isoimmunization in pregnancy	Female	-	-0.061	0.042	0.15	730	-0.077	0.091	0.4	148	-0.089	0.091	0.33	162	-	-	-	<21	-0.051	0.057	0.37	404	-	-	-	<21	-	-	-	<21	0.93	-0.061	0.042	0.15	730	-	-	-	NA	-	-0.0084	0.05	0.87	0.58	-0.028	0.047	0.55	0.76
655	Pregnancy Complications	Known or suspected fetal abnormality affecting management of mother	Female	-	-0.063	0.012	3.6e-07	10,480	-0.051	0.025	0.042	2,522	-0.11	0.023	2e-06	3,472	-0.16	0.083	0.048	232	-0.033	0.019	0.078	4,066	-0.049	0.18	0.78	59	-0.086	0.11	0.43	129	0.14	-0.063	0.012	3.6e-07	10,480	-	-	-	NA	-	0.0024	0.016	0.89	0.15	-0.021	0.015	0.17	0.61
655.1	Pregnancy Complications	Abnormality in fetal heart rate or rhythm	Female	-	-0.056	0.018	0.0018	4,322	-0.062	0.033	0.057	1,290	-0.06	0.031	0.052	1,603	-0.081	0.13	0.53	87	-0.047	0.032	0.14	1,261	0.071	0.24	0.77	29	0.05	0.17	0.76	52	0.97	-0.056	0.018	0.0018	4,322	-	-	-	NA	-	0.047	0.029	0.1	0.029	-0.045	0.027	0.089	0.97
656	Pregnancy Complications	Other perinatal conditions of fetus or newborn	Both	-	-0.083	0.017	8.5e-07	4,917	-0.11	0.034	0.0012	1,173	-0.094	0.03	0.0016	1,709	-0.2	0.11	0.087	118	-0.051	0.027	0.053	1,837	-0.14	0.26	0.58	24	0.079	0.15	0.61	56	0.51	-0.084	0.017	8.3e-07	4,826	-0.17	0.13	0.19	91	0.5	0.023	0.024	0.34	0.039	-0.047	0.022	0.035	0.89
656.1	Pregnancy Complications	Isoimmunization of fetus or newborn	Both	-	-	-	-	<21	-	-	-	<21	-	-	-	<21	-	-	-	<21	-	-	-	<21	-	-	-	<21	-	-	-	<21	-	-	-	-	<21	-	-	-	<21	-	-	-	-	-	-	-	-	-
656.2	Pregnancy Complications	Respiratory conditions of fetus and newborn	Both	-	-0.19	0.15	0.2	71	-	-	-	<21	-	-	-	<21	-	-	-	<21	-0.32	0.18	0.086	48	-	-	-	<21	-	-	-	<21	0.36	-0.21	0.19	0.27	46	-0.16	0.25	0.52	25	0.88	-0.098	0.14	0.5	0.35	-0.24	0.15	0.11	0.75
656.22	Pregnancy Complications	Interstitial emphysema and related conditions of newborn	Both	-	-	-	-	<21	-	-	-	<21	-	-	-	<21	-	-	-	<21	-	-	-	<21	-	-	-	<21	-	-	-	<21	-	-	-	-	<21	-	-	-	<21	-	-	-	-	-	-	-	-	-
656.26	Pregnancy Complications	Transitory tachypnea or apnea of newborn	Both	-	-0.25	0.22	0.26	35	-	-	-	<21	-	-	-	<21	-	-	-	<21	-0.34	0.26	0.2	25	-	-	-	<21	-	-	-	<21	-	-	-	-	<21	-	-	-	<21	0.65	-0.038	0.2	0.85	0.37	-0.28	0.22	0.2	0.86
656.3	Pregnancy Complications	Endocrine and metabolic disturbances of fetus and newborn	Both	-	-0.069	0.22	0.75	31	-	-	-	<21	-	-	-	<21	-	-	-	<21	-	-	-	<21	-	-	-	<21	-	-	-	<21	-	-0.13	0.26	0.61	22	-	-	-	<21	-	-	-	-	0.23	-	-	-	0.94
656.4	Pregnancy Complications	Hemorrhage of fetus or newborn	Both	-	-0.048	0.24	0.84	27	-	-	-	<21	-	-	-	<21	-	-	-	<21	-	-	-	<21	-	-	-	<21	-	-	-	<21	-	-	-	-	<21	-	-	-	<21	-	-	-	-	0.91	-	-	-	0.88
656.5	Pregnancy Complications	Hematological disorders of newborn	Both	-	0.083	0.24	0.73	25	-	-	-	<21	-	-	-	<21	-	-	-	<21	-	-	-	<21	-	-	-	<21	-	-	-	<21	-	-0.14	0.28	0.6	21	-	-	-	<21	-	-	-	-	0.93	-	-	-	0.79
656.6	Pregnancy Complications	Perinatal disorders of digestive system	Both	-	-	-	-	<21	-	-	-	<21	-	-	-	<21	-	-	-	<21	-	-	-	<21	-	-	-	<21	-	-	-	<21	-	-	-	-	<21	-	-	-	<21	-	-	-	-	0.78	-	-	-	0.93
656.7	Pregnancy Complications	Conditions involving the integument and temperature regulation of fetus and newborn	Both	-	0.13	0.22	0.55	28	-	-	-	<21	-	-	-	<21	-	-	-	<21	-	-	-	<21	-	-	-	<21	-	-	-	<21	-	0.2	0.24	0.41	23	-	-	-	<21	-	-	-	-	0.31	-	-	-	0.83
656.8	Pregnancy Complications	Perinatal jaundice	Both	-	-	-	-	<21	-	-	-	<21	-	-	-	<21	-	-	-	<21	-	-	-	<21	-	-	-	<21	-	-	-	<21	-	-	-	-	<21	-	-	-	<21	-	-	-	-	-	-	-	-	-
656.9	Pregnancy Complications	Neonatal bradycardia or tachycardia	Both	-	-	-	-	<21	-	-	-	<21	-	-	-	<21	-	-	-	<21	-	-	-	<21	-	-	-	<21	-	-	-	<21	-	-	-	-	<21	-	-	-	<21	-	-	-	-	-	-	-	-	-
657	Pregnancy Complications	Infections specific to the perinatal period	Both	-	0.08	0.17	0.64	49	-	-	-	<21	-	-	-	<21	-	-	-	<21	0.1	0.23	0.66	26	-	-	-	<21	-	-	-	<21	0.87	0.075	0.22	0.73	29	-	-	-	<21	0.97	0.17	0.2	0.38	0.82	0.038	0.19	0.85	0.83
669	Pregnancy Complications	Complications of labor and delivery NEC	Female	-	-0.045	0.02	0.024	3,462	-0.071	0.042	0.09	763	-0.065	0.034	0.057	1,232	-0.018	0.13	0.9	79	-0.011	0.032	0.72	1,324	0.15	0.28	0.59	21	-0.16	0.19	0.4	43	0.74	-0.045	0.02	0.024	3,462	-	-	-	NA	-	-2.9e-05	0.028	1	0.79	-0.0046	0.026	0.86	0.87
671	Pregnancy Complications	Venous/cerebrovascular complications embolism in pregnancy and the puerperium	Female	-	-0.069	0.033	0.035	1,243	-0.036	0.068	0.6	266	-0.12	0.063	0.066	349	-0.51	0.27	0.058	22	-0.055	0.048	0.25	579	-	-	-	<21	-	-	-	<21	0.091	-0.069	0.033	0.035	1,243	-	-	-	NA	-	0.01	0.04	0.8	0.29	-0.056	0.038	0.14	0.99
674	Pregnancy Complications	Other complications of the puerperium NEC	Female	-	-0.16	0.034	2.3e-06	1,169	-0.094	0.063	0.13	321	-0.16	0.058	0.0047	412	-	-	-	<21	-0.17	0.058	0.0029	395	-	-	-	<21	-	-	-	<21	0.71	-0.16	0.034	2.3e-06	1,169	-	-	-	NA	-	-0.018	0.05	0.73	0.044	-0.14	0.048	0.004	0.64
676	Pregnancy Complications	Other disorders of the breast associated with childbirth and disorders of lactation	Female	-	-0.072	0.045	0.11	631	-0.063	0.12	0.59	87	-0.055	0.11	0.61	108	-0.091	0.26	0.73	21	-0.081	0.056	0.15	399	-	-	-	<21	-	-	-	<21	0.9	-0.072	0.045	0.11	631	-	-	-	NA	-	-0.048	0.05	0.34	0.66	-0.054	0.046	0.25	0.71
681	Dermatologic	Superficial cellulitis and abscess	Both	-	-0.1	0.0077	4.5e-42	30,953	-0.058	0.016	0.00027	6,429	-0.12	0.019	4e-11	5,027	-0.13	0.086	0.13	238	-0.12	0.0099	9.6e-32	18,996	-0.056	0.14	0.69	93	-0.056	0.1	0.58	170	0.043	-0.11	0.0099	2.1e-28	18,279	-0.097	0.012	7.7e-16	12,674	0.43	-0.027	0.008	0.00089	2.4e-12	-0.091	0.0082	1.3e-28	0.053
681.1	Dermatologic	Cellulitis and abscess of fingers/toes	Both	-	-0.052	0.015	0.00047	7,333	-0.022	0.034	0.51	1,277	-0.099	0.038	0.009	1,097	-0.022	0.17	0.9	54	-0.051	0.018	0.0047	4,846	0.11	0.28	0.69	22	0.013	0.21	0.95	37	0.73	-0.064	0.019	0.00086	4,321	-0.034	0.023	0.15	3,012	0.31	-0.02	0.015	0.17	0.19	-0.039	0.015	0.0096	0.6
681.2	Dermatologic	Cellulitis and abscess of face/neck	Both	-	-0.11	0.02	2e-08	3,892	-0.047	0.038	0.22	979	-0.17	0.05	0.00054	609	-0.15	0.24	0.52	28	-0.12	0.026	6.3e-06	2,246	-	-	-	<21	-0.28	0.28	0.32	22	0.3	-0.11	0.026	1.1e-05	2,268	-0.11	0.031	0.00053	1,624	0.84	-0.021	0.021	0.32	0.0042	-0.095	0.022	1.1e-05	0.5
681.3	Dermatologic	Cellulitis and abscess of arm/hand	Both	-	-0.13	0.017	1.3e-15	5,692	-0.098	0.034	0.0035	1,266	-0.15	0.043	0.00084	815	-0.47	0.24	0.047	34	-0.14	0.021	1.7e-11	3,542	-	-	-	<21	-0.23	0.27	0.4	23	0.61	-0.15	0.022	1.5e-11	3,250	-0.11	0.025	8.2e-06	2,442	0.29	-0.034	0.017	0.05	6.7e-05	-0.11	0.018	1.7e-10	0.28
681.5	Dermatologic	Cellulitis and abscess of leg, except foot	Both	-	-0.16	0.013	1.3e-33	9,847	-0.12	0.029	2.1e-05	1,825	-0.16	0.032	6.5e-07	1,553	-0.25	0.17	0.15	60	-0.17	0.016	9e-25	6,346	-0.066	0.26	0.8	27	-0.24	0.22	0.27	36	0.76	-0.16	0.018	5.9e-18	5,076	-0.16	0.019	1.2e-17	4,771	0.86	-0.03	0.013	0.021	4e-11	-0.13	0.014	3.1e-22	0.085
681.6	Dermatologic	Cellulitis and abscess of foot, toe	Both	-	-0.14	0.031	3.3e-06	1,750	-0.067	0.066	0.31	338	-0.13	0.071	0.057	315	-	-	-	<21	-0.16	0.039	3.3e-05	1,065	-	-	-	<21	-	-	-	<21	0.075	-0.11	0.044	0.0097	812	-0.16	0.041	6.9e-05	938	0.4	-0.062	0.031	0.045	0.044	-0.12	0.032	0.00034	0.36
681.7	Dermatologic	Cellulitis and abscess of trunk	Both	-	-0.13	0.016	1.4e-15	5,889	-0.064	0.031	0.038	1,511	-0.16	0.038	2.8e-05	1,092	-0.13	0.23	0.57	33	-0.15	0.022	8.3e-12	3,200	-	-	-	<21	0.055	0.22	0.8	34	0.23	-0.13	0.021	4.8e-11	3,664	-0.12	0.027	3.9e-06	2,225	0.71	-0.043	0.018	0.017	0.00014	-0.12	0.018	2.7e-10	0.22
686	Dermatologic	Other local infections of skin and subcutaneous tissue	Both	-	-0.048	0.012	4.6e-05	11,389	-0.033	0.027	0.22	2,047	-0.045	0.031	0.14	1,624	-0.027	0.12	0.83	107	-0.06	0.015	4.8e-05	7,490	-0.0037	0.21	0.99	40	0.016	0.14	0.91	81	0.95	-0.038	0.015	0.01	7,300	-0.071	0.02	0.00039	4,089	0.19	-0.0094	0.012	0.44	0.008	-0.05	0.012	4.7e-05	0.59
686.1	Dermatologic	Carbuncle and furuncle	Both	-	-0.058	0.02	0.0034	3,795	-0.052	0.037	0.16	1,027	-0.1	0.049	0.036	612	0.11	0.21	0.6	32	-0.052	0.027	0.051	2,080	-	-	-	<21	0.11	0.22	0.6	31	0.81	-0.069	0.023	0.0025	2,819	-0.029	0.04	0.46	976	0.38	0.032	0.022	0.16	0.016	-0.056	0.022	0.012	0.92
686.2	Dermatologic	Impetigo	Both	-	0.016	0.029	0.58	1,798	0.2	0.08	0.012	192	-0.03	0.082	0.71	208	-	-	-	<21	-0.013	0.033	0.69	1,363	-	-	-	<21	-	-	-	<21	0.14	0.027	0.034	0.42	1,262	-0.015	0.053	0.78	536	0.5	-0.021	0.027	0.45	0.86	-0.0073	0.027	0.79	0.89
686.3	Dermatologic	Pilonidal cyst	Both	Non-Hematologic	-0.023	0.04	0.57	856	-0.032	0.088	0.72	170	0.17	0.097	0.073	136	-	-	-	<21	-0.089	0.052	0.088	520	-	-	-	<21	-	-	-	<21	0.077	-0.013	0.053	0.81	478	-0.039	0.061	0.52	378	0.75	0.024	0.044	0.59	0.099	-0.087	0.043	0.045	0.97
686.4	Dermatologic	Pyogenic granuloma	Both	-	0.1	0.046	0.023	727	0.15	0.11	0.19	107	0.07	0.12	0.57	96	-	-	-	<21	0.11	0.054	0.038	509	-	-	-	<21	-	-	-	<21	0.91	0.12	0.058	0.039	442	0.077	0.073	0.29	285	0.66	0.018	0.045	0.69	0.18	0.082	0.045	0.069	0.67
686.5	Dermatologic	Pyoderma	Both	-	-0.058	0.062	0.34	408	0.076	0.12	0.54	89	-0.0055	0.15	0.97	62	-	-	-	<21	-0.12	0.079	0.14	253	-	-	-	<21	-	-	-	<21	0.39	-0.12	0.078	0.11	255	0.052	0.099	0.6	153	0.16	0.013	0.063	0.84	0.2	-0.11	0.066	0.1	0.92
687	Dermatologic	Symptoms affecting skin	Both	-	-0.033	0.0066	5.1e-07	46,547	-0.0032	0.014	0.82	8,690	-0.05	0.016	0.0023	7,094	-0.00017	0.053	1	676	-0.038	0.0083	5.6e-06	29,506	-0.083	0.11	0.45	175	-0.089	0.069	0.2	406	0.22	-0.028	0.008	0.00037	31,376	-0.044	0.011	0.0001	15,171	0.27	0.0055	0.0069	0.42	5.9e-05	-0.034	0.0069	1e-06	0.71
687.1	Dermatologic	Rash and other nonspecific skin eruption	Both	-	-0.047	0.008	3.6e-09	27,708	-0.012	0.017	0.5	5,367	-0.078	0.019	6e-05	4,634	-0.046	0.063	0.47	442	-0.047	0.01	4.1e-06	16,882	0.074	0.13	0.56	120	-0.0028	0.081	0.97	263	0.17	-0.056	0.0097	1.1e-08	18,605	-0.031	0.014	0.023	9,103	0.15	0.0049	0.0084	0.56	8.7e-05	-0.041	0.0085	1.2e-06	0.66
687.3	Dermatologic	Changes in skin texture	Both	-	-0.066	0.03	0.026	1,793	-0.043	0.068	0.53	312	-0.017	0.073	0.82	294	-0.25	0.26	0.33	25	-0.079	0.037	0.034	1,144	-	-	-	<21	-	-	-	<21	0.85	-0.033	0.036	0.35	1,219	-0.14	0.053	0.0073	574	0.089	0.033	0.03	0.27	0.019	-0.076	0.031	0.015	0.94
687.4	Dermatologic	Disturbance of skin sensation	Both	-	-0.034	0.0075	4.7e-06	32,747	-0.0052	0.016	0.74	6,785	-0.053	0.019	0.0065	4,697	0.014	0.07	0.84	365	-0.039	0.0095	3.9e-05	20,566	-0.26	0.14	0.064	109	-0.11	0.09	0.24	225	0.14	-0.03	0.0091	0.0012	22,299	-0.048	0.013	0.00028	10,448	0.25	-0.00029	0.0078	0.97	0.0016	-0.034	0.0079	1.8e-05	0.67
689	Dermatologic	Disorder of skin and subcutaneous tissue NOS	Both	-	0.041	0.0089	5.1e-06	22,982	0.067	0.022	0.0028	2,980	-0.024	0.026	0.35	2,435	0.22	0.075	0.003	289	0.041	0.01	8.8e-05	17,042	-0.12	0.17	0.48	70	0.09	0.099	0.37	166	0.012	0.039	0.011	0.00039	14,746	0.039	0.015	0.009	8,236	1	0.0078	0.0085	0.36	0.014	0.034	0.0086	7.4e-05	0.63
690	Dermatologic	Erythematosquamous dermatosis	Both	-	0.0072	0.014	0.61	8,498	0.014	0.033	0.69	1,272	0.0012	0.038	0.97	1,040	-0.023	0.11	0.83	141	0.0063	0.017	0.7	5,909	-0.16	0.2	0.43	44	0.0014	0.13	0.99	92	0.98	0.03	0.017	0.088	5,114	-0.04	0.022	0.075	3,384	0.014	0.027	0.014	0.049	0.34	-0.0015	0.014	0.91	0.72
690.1	Dermatologic	Seborrheic dermatitis	Both	-	0.0084	0.014	0.55	8,361	0.021	0.034	0.54	1,252	-0.0087	0.039	0.82	1,013	-0.023	0.11	0.83	141	0.0082	0.017	0.63	5,820	-0.16	0.2	0.43	44	-0.0064	0.13	0.96	91	0.95	0.031	0.018	0.079	5,014	-0.038	0.022	0.089	3,347	0.015	0.027	0.014	0.049	0.39	0.00047	0.014	0.97	0.72
691	Dermatologic	Congenital anomalies of skin	Both	-	0.048	0.024	0.046	2,561	0.015	0.059	0.81	402	0.045	0.066	0.5	331	0.23	0.19	0.22	41	0.06	0.029	0.04	1,738	-	-	-	<21	-0.062	0.21	0.77	37	0.84	0.046	0.029	0.11	1,798	0.051	0.045	0.25	763	0.93	0.035	0.024	0.15	0.51	0.044	0.024	0.066	0.69
691.1	Dermatologic	Ichthyosis congenita	Both	-	-0.06	0.086	0.48	214	-0.071	0.16	0.65	57	-0.25	0.25	0.3	27	-	-	-	<21	-0.02	0.11	0.86	121	-	-	-	<21	-	-	-	<21	0.69	-0.04	0.11	0.72	124	-0.088	0.13	0.5	90	0.78	-0.1	0.092	0.25	0.56	0.019	0.094	0.84	0.79
691.3	Dermatologic	Congenital pigmentary anomalies of skin	Both	-	0.062	0.095	0.52	157	-	-	-	<21	-	-	-	<21	-	-	-	<21	0.13	0.1	0.22	126	-	-	-	<21	-	-	-	<21	0.3	0.16	0.11	0.14	123	-0.32	0.21	0.13	34	0.046	0.021	0.09	0.81	0.45	0.095	0.086	0.27	0.82
694	Dermatologic	Dyschromia and Vitiligo		-	0.066	0.0095	2.6e-12	19,620	0.014	0.025	0.57	2,389	0.021	0.027	0.43	2,247	0.077	0.076	0.31	292	0.084	0.011	2.2e-14	14,397	-0.25	0.16	0.12	72	0.045	0.087	0.6	223	0.017	0.069	0.011	1.3e-09	13,642	0.053	0.017	0.0018	5,978	0.46	0.022	0.0091	0.014	1.5e-05	0.066	0.0092	5.2e-13	0.2
694.1	Dermatologic	Vitiligo	Both	-	0.031	0.045	0.49	767	0.0088	0.092	0.92	172	-0.039	0.094	0.68	174	-	-	-	<21	0.048	0.062	0.45	385	-	-	-	<21	-	-	-	<21	0.0041	-0.019	0.056	0.74	490	0.11	0.073	0.12	277	0.15	0.049	0.052	0.35	0.99	0.0085	0.052	0.87	0.63
694.2	Dermatologic	Other dyschromia	Both	-	0.069	0.0096	7e-13	18,846	0.021	0.026	0.41	2,245	0.021	0.028	0.46	2,081	0.01	0.078	0.9	280	0.088	0.011	5.4e-15	13,962	-0.24	0.17	0.15	67	0.041	0.089	0.64	211	0.021	0.074	0.011	1.1e-10	13,141	0.05	0.017	0.0043	5,705	0.25	0.023	0.0092	0.014	7.6e-06	0.069	0.0093	9.5e-14	0.21
694.3	Dermatologic	Vascular disorders of skin	Both	-	-0.14	0.066	0.036	374	-0.15	0.19	0.42	40	-0.17	0.2	0.38	39	-	-	-	<21	-0.14	0.075	0.063	283	-	-	-	<21	-	-	-	<21	0.99	-0.14	0.078	0.083	263	-0.15	0.12	0.22	111	0.93	0.045	0.06	0.45	0.055	-0.14	0.062	0.03	0.96
695	Dermatologic	Erythematous conditions		-	-0.038	0.0098	9.7e-05	18,520	-0.088	0.024	0.00021	2,734	-0.044	0.027	0.1	2,252	0.11	0.085	0.21	222	-0.028	0.012	0.016	13,102	-0.17	0.17	0.29	67	0.056	0.11	0.6	143	0.089	-0.029	0.011	0.011	13,375	-0.067	0.018	0.0003	5,145	0.084	-0.012	0.0095	0.21	0.29	-0.02	0.0096	0.039	0.6
695.1	Dermatologic	Toxic erythema	Both	-	-0.064	0.071	0.36	309	-0.15	0.17	0.37	52	-0.18	0.16	0.26	57	-	-	-	<21	0.027	0.087	0.76	194	-	-	-	<21	-	-	-	<21	0.41	-0.09	0.083	0.28	221	0.0028	0.13	0.98	88	0.55	-0.048	0.072	0.51	0.51	0.038	0.072	0.6	0.92
695.2	Dermatologic	Bullous dermatoses	Both	-	-0.21	0.067	0.002	374	-0.42	0.16	0.0067	67	-0.3	0.21	0.15	38	-	-	-	<21	-0.17	0.08	0.035	253	-	-	-	<21	-	-	-	<21	0.33	-0.2	0.083	0.017	240	-0.22	0.11	0.044	134	0.86	-0.1	0.063	0.11	0.51	-0.096	0.066	0.15	0.48
695.21	Dermatologic	Dermatitis herpetiformis	Both	-	-0.17	0.11	0.14	124	-	-	-	<21	-	-	-	<21	-	-	-	<21	-0.15	0.13	0.24	91	-	-	-	<21	-	-	-	<21	0.96	-0.16	0.13	0.22	92	-0.22	0.23	0.33	32	0.83	-0.12	0.1	0.27	0.82	-0.096	0.11	0.37	0.73
695.22	Dermatologic	Pemphigus and pemphigoid	Both	-	-0.17	0.1	0.095	164	-0.54	0.28	0.055	21	-	-	-	<21	-	-	-	<21	-0.098	0.12	0.42	112	-	-	-	<21	-	-	-	<21	0.12	-0.27	0.13	0.042	102	-0.012	0.16	0.94	62	0.22	-0.05	0.095	0.6	0.75	-0.067	0.1	0.5	0.84
695.3	Dermatologic	Rosacea		-	0.033	0.016	0.036	6,561	-0.14	0.088	0.1	190	-0.0022	0.052	0.97	572	0.088	0.16	0.59	57	0.041	0.017	0.015	5,688	-	-	-	<21	0.11	0.2	0.6	36	0.42	0.052	0.018	0.0043	4,908	-0.035	0.032	0.28	1,653	0.018	-0.0077	0.014	0.58	0.025	0.036	0.014	0.0097	0.82
695.4	Dermatologic	Lupus (localized and systemic)		-	-0.17	0.023	5.3e-13	2,777	-0.22	0.043	1.7e-07	804	-0.14	0.052	0.0085	575	0.016	0.2	0.94	39	-0.14	0.034	4e-05	1,322	-	-	-	<21	-0.19	0.24	0.45	26	0.37	-0.17	0.025	3e-11	2,461	-0.2	0.07	0.0035	316	0.61	-0.053	0.028	0.06	0.05	-0.11	0.028	0.00014	0.47
695.41	Dermatologic	Cutaneous lupus erythematosus	Both	-	-0.22	0.041	8e-08	904	-0.36	0.069	2.3e-07	309	-0.13	0.099	0.19	151	-	-	-	<21	-0.14	0.06	0.023	415	-	-	-	<21	-	-	-	<21	0.14	-0.2	0.044	3.7e-06	809	-0.41	0.13	0.0015	95	0.13	-0.01	0.05	0.83	0.11	-0.11	0.05	0.024	0.77
695.42	Dermatologic	Systemic lupus erythematosus	Both	-	-0.18	0.024	3.6e-13	2,606	-0.22	0.044	3e-07	763	-0.14	0.053	0.0077	557	0.032	0.2	0.87	38	-0.15	0.035	2.9e-05	1,214	-	-	-	<21	-0.23	0.25	0.37	24	0.4	-0.17	0.026	1.2e-11	2,322	-0.2	0.073	0.0066	284	0.75	-0.043	0.029	0.14	0.023	-0.12	0.029	5.1e-05	0.53
695.7	Dermatologic	Prurigo and Lichen	Both	-	-0.022	0.019	0.25	4,344	-0.026	0.039	0.51	952	0.012	0.058	0.84	472	0.12	0.14	0.4	81	-0.03	0.024	0.21	2,769	-	-	-	<21	0.12	0.18	0.5	50	0.79	-0.014	0.024	0.54	2,816	-0.041	0.033	0.21	1,528	0.51	-0.021	0.019	0.27	0.78	-0.016	0.02	0.42	0.65
695.8	Dermatologic	Other specified erythematous conditions	Both	-	-0.086	0.019	4.1e-06	4,698	-0.028	0.043	0.51	786	-0.16	0.056	0.0035	515	-0.016	0.24	0.95	29	-0.088	0.022	7.9e-05	3,328	-	-	-	<21	-0.22	0.25	0.37	28	0.33	-0.09	0.022	3.8e-05	3,472	-0.083	0.037	0.023	1,226	0.89	-0.018	0.018	0.31	0.015	-0.072	0.018	9.7e-05	0.58
695.81	Dermatologic	Erythema nodosum	Both	-	-0.029	0.073	0.69	278	0.23	0.15	0.12	55	-0.034	0.18	0.85	44	-	-	-	<21	-0.11	0.093	0.22	177	-	-	-	<21	-	-	-	<21	0.14	0.023	0.079	0.77	236	-0.35	0.2	0.076	42	0.079	-0.013	0.076	0.87	0.4	-0.096	0.076	0.21	0.88
695.9	Dermatologic	Unspecified erythematous condition	Both	-	-0.037	0.025	0.13	2,671	-0.051	0.073	0.49	265	-0.0076	0.066	0.91	355	0.26	0.23	0.27	28	-0.047	0.028	0.097	2,000	-	-	-	<21	-	-	-	<21	0.6	-0.038	0.03	0.21	1,718	-0.035	0.041	0.4	953	0.94	-0.00094	0.023	0.97	0.2	-0.035	0.023	0.14	0.74
696	Dermatologic	Psoriasis and related disorders	Both	-	-0.037	0.016	0.023	6,141	0.13	0.046	0.005	638	-0.092	0.046	0.042	752	-0.12	0.14	0.4	86	-0.049	0.019	0.0081	4,584	-	-	-	<21	-0.19	0.16	0.25	66	0.0041	-0.045	0.02	0.026	3,850	-0.025	0.027	0.35	2,291	0.54	-0.015	0.015	0.31	0.16	-0.035	0.015	0.023	0.56
696.2	Dermatologic	Parapsoriasis	Both	-	0.057	0.12	0.64	103	-	-	-	<21	-	-	-	<21	-	-	-	<21	0.053	0.16	0.73	64	-	-	-	<21	-	-	-	<21	0.91	0.059	0.15	0.69	69	0.041	0.22	0.85	34	0.94	-0.034	0.13	0.79	0.66	0.055	0.13	0.66	0.99
696.3	Dermatologic	Pityriasis	Both	-	0.12	0.042	0.0054	751	0.27	0.075	0.00033	207	0.072	0.11	0.5	119	-	-	-	<21	0.057	0.058	0.33	400	-	-	-	<21	-	-	-	<21	0.11	0.069	0.049	0.16	561	0.26	0.082	0.0014	190	0.042	-0.0053	0.05	0.92	0.42	0.058	0.048	0.23	0.98
696.4	Dermatologic	Psoriasis	Both	-	-0.067	0.017	0.00013	5,393	0.034	0.058	0.55	427	-0.12	0.05	0.013	637	-0.11	0.15	0.49	71	-0.064	0.02	0.0011	4,188	-	-	-	<21	-0.17	0.17	0.34	56	0.29	-0.07	0.022	0.0015	3,288	-0.062	0.028	0.026	2,105	0.82	-0.017	0.016	0.28	0.064	-0.047	0.016	0.0039	0.51
696.41	Dermatologic	Psoriasis vulgaris	Both	-	-0.067	0.018	0.00022	4,993	0.057	0.059	0.34	399	-0.17	0.052	0.0015	594	-0.093	0.15	0.55	70	-0.06	0.02	0.0033	3,861	-	-	-	<21	-0.15	0.17	0.38	55	0.085	-0.066	0.023	0.0042	3,019	-0.069	0.029	0.017	1,974	0.94	-0.014	0.017	0.41	0.078	-0.044	0.017	0.0088	0.55
696.42	Dermatologic	Psoriatic arthropathy	Both	-	-0.13	0.037	0.00083	1,159	-0.11	0.14	0.46	71	0.0057	0.11	0.96	132	-	-	-	<21	-0.15	0.041	0.00037	934	-	-	-	<21	-	-	-	<21	0.59	-0.13	0.046	0.0062	742	-0.12	0.062	0.053	417	0.93	-0.06	0.033	0.069	0.1	-0.1	0.034	0.0021	0.43
697	Dermatologic	Sarcoidosis	Both	-	-0.16	0.036	1.7e-05	1,244	-0.11	0.053	0.048	526	-0.34	0.14	0.016	81	-	-	-	<21	-0.18	0.051	0.00041	625	-	-	-	<21	-	-	-	<21	0.24	-0.13	0.044	0.0021	832	-0.2	0.063	0.0012	412	0.37	0.022	0.041	0.59	0.0019	-0.16	0.043	0.00015	0.77
698	Dermatologic	Pruritus and related conditions		-	-0.05	0.011	2.8e-06	14,785	-0.026	0.021	0.22	3,541	-0.036	0.024	0.13	2,782	-0.065	0.084	0.44	240	-0.057	0.014	8.4e-05	8,002	0.0024	0.17	0.99	59	-0.21	0.11	0.049	161	0.53	-0.046	0.012	0.00015	11,086	-0.066	0.021	0.0017	3,699	0.41	-0.026	0.012	0.026	0.1	-0.038	0.012	0.0013	0.33
700	Dermatologic	Corns and callosities		-	-0.049	0.016	0.003	6,303	-0.032	0.03	0.28	1,739	-0.11	0.051	0.032	623	-0.27	0.19	0.15	51	-0.044	0.021	0.038	3,831	0.081	0.29	0.78	24	-0.075	0.22	0.74	35	0.64	-0.056	0.022	0.0097	3,576	-0.038	0.025	0.13	2,727	0.58	-0.016	0.017	0.34	0.3	-0.033	0.017	0.056	0.7
701	Dermatologic	Other hypertrophic and atrophic conditions of skin	Both	Non-Hematologic	0.056	0.0088	1.7e-10	22,797	0.064	0.021	0.0021	3,476	0.062	0.024	0.011	2,692	0.084	0.07	0.23	332	0.049	0.011	4.3e-06	15,990	-0.1	0.15	0.5	89	-0.026	0.088	0.76	218	0.75	0.05	0.011	2.4e-06	15,458	0.064	0.015	3.3e-05	7,339	0.45	0.0021	0.0087	0.81	0.00067	0.044	0.0088	6.6e-07	0.72
701.1	Dermatologic	Keratoderma, acquired	Both	-	-0.032	0.023	0.16	3,199	0.0013	0.047	0.98	692	-0.072	0.075	0.34	287	-0.23	0.26	0.39	26	-0.038	0.028	0.17	2,159	-	-	-	<21	0.041	0.25	0.87	26	0.83	-0.013	0.029	0.65	1,909	-0.064	0.036	0.076	1,290	0.27	-0.026	0.022	0.24	0.73	-0.025	0.023	0.28	0.71
701.2	Dermatologic	Scar conditions and fibrosis of skin	Both	Non-Hematologic	0.097	0.014	1.3e-11	7,824	0.00098	0.042	0.98	823	0.099	0.046	0.032	675	0.13	0.12	0.29	100	0.1	0.016	2.8e-10	6,147	0.59	0.26	0.023	23	0.14	0.16	0.39	56	0.11	0.091	0.017	2.1e-07	5,212	0.1	0.025	4.1e-05	2,612	0.69	0.034	0.013	0.012	0.0011	0.079	0.013	3.6e-09	0.28
701.3	Dermatologic	Circumscribed scleroderma	Both	-	-0.03	0.036	0.41	1,308	-0.13	0.12	0.25	112	0.052	0.11	0.62	142	-	-	-	<21	-0.032	0.04	0.41	1,033	-	-	-	<21	-	-	-	<21	0.49	-0.017	0.037	0.65	1,236	-0.26	0.15	0.088	72	0.12	-0.072	0.032	0.022	0.43	-0.001	0.033	0.98	0.54
701.4	Dermatologic	Keloid scar	Both	Non-Hematologic	0.13	0.026	2.3e-07	2,203	0.13	0.046	0.0034	638	0.056	0.074	0.45	263	0.11	0.14	0.42	79	0.16	0.035	6.7e-06	1,189	-	-	-	<21	-0.32	0.24	0.19	28	0.29	0.11	0.03	0.00035	1,532	0.18	0.046	7.8e-05	671	0.18	0.029	0.03	0.33	0.0051	0.13	0.029	1.3e-05	0.5
701.5	Dermatologic	Abnormal granulation tissue	Both	-	-0.061	0.04	0.13	998	-0.091	0.1	0.37	141	-0.038	0.12	0.75	102	-	-	-	<21	-0.061	0.046	0.19	732	-	-	-	<21	-	-	-	<21	0.57	-0.079	0.05	0.11	618	-0.032	0.064	0.62	380	0.56	-0.027	0.037	0.47	0.56	-0.04	0.038	0.29	0.73
701.6	Dermatologic	Acquired acanthosis nigricans	Both	-	-0.039	0.04	0.33	847	0.036	0.062	0.56	324	-0.028	0.07	0.69	270	-	-	-	<21	-0.14	0.083	0.088	211	-	-	-	<21	-0.12	0.27	0.65	21	0.16	-0.046	0.045	0.3	665	-0.02	0.088	0.82	182	0.79	0.014	0.07	0.84	0.15	-0.1	0.069	0.15	0.7
702	Dermatologic	Degenerative skin conditions and other dermatoses		-	0.085	0.0091	8.8e-21	26,754	0.16	0.035	3.1e-06	1,278	0.11	0.033	0.00084	1,621	0.095	0.082	0.25	283	0.074	0.0097	2.3e-14	23,386	-0.3	0.2	0.13	64	-0.044	0.12	0.72	122	0.044	0.1	0.011	7.1e-20	15,936	0.044	0.015	0.0024	10,818	0.0011	0.015	0.0078	0.052	2.2e-06	0.059	0.0081	1.8e-13	0.24
702.1	Dermatologic	Actinic keratosis	Both	Non-Hematologic	0.021	0.012	0.095	13,932	-0.1	0.12	0.4	99	-0.052	0.069	0.45	392	0.28	0.22	0.2	34	0.022	0.012	0.079	13,379	-	-	-	<21	-	-	-	<21	0.44	0.043	0.017	0.011	7,116	-0.0084	0.018	0.64	6,816	0.039	-0.0072	0.0098	0.47	0.067	0.023	0.01	0.028	0.96
702.2	Dermatologic	Seborrheic keratosis	Both	Non-Hematologic	0.099	0.0095	1.9e-25	23,349	0.19	0.036	7.2e-08	1,163	0.13	0.035	0.00018	1,429	0.1	0.084	0.22	270	0.087	0.01	1.9e-17	20,316	-0.34	0.2	0.095	59	-0.04	0.13	0.76	112	0.01	0.12	0.012	7.4e-22	14,223	0.065	0.015	2.5e-05	9,126	0.01	0.02	0.0082	0.017	2.9e-07	0.069	0.0084	4.5e-16	0.17
702.4	Dermatologic	Degenerative skin disorders	Both	-	-0.13	0.095	0.17	181	-0.39	0.27	0.15	22	-0.22	0.23	0.33	34	-	-	-	<21	-0.058	0.11	0.61	123	-	-	-	<21	-	-	-	<21	0.48	-0.17	0.11	0.11	140	0.02	0.19	0.92	41	0.38	-0.058	0.091	0.52	1	-0.032	0.093	0.73	0.86
703	Dermatologic	Diseases of nail, NOS		-	0.004	0.013	0.75	10,716	0.03	0.026	0.26	2,227	-0.0002	0.033	1	1,518	0.2	0.11	0.066	128	-0.0073	0.016	0.65	6,725	-0.014	0.21	0.94	41	-0.08	0.15	0.59	77	0.41	0.0044	0.016	0.78	6,754	-0.00021	0.021	0.99	3,962	0.86	-0.00012	0.013	0.99	0.72	-0.0036	0.013	0.78	0.86
703.1	Dermatologic	Ingrowing nail	Both	-	-0.013	0.017	0.45	5,503	0.054	0.038	0.16	1,011	-0.033	0.041	0.43	918	0.13	0.21	0.53	36	-0.03	0.021	0.17	3,482	-	-	-	<21	-0.15	0.23	0.51	36	0.4	-0.033	0.021	0.12	3,475	0.022	0.028	0.44	2,028	0.12	-0.037	0.017	0.031	0.78	-0.014	0.018	0.44	0.57
704	Dermatologic	Diseases of hair and hair follicles	Both	-	0.01	0.0096	0.28	17,593	0.042	0.021	0.049	3,210	0.025	0.025	0.32	2,518	0.096	0.075	0.2	280	-0.0018	0.012	0.88	11,253	-0.26	0.14	0.062	97	-0.13	0.085	0.12	235	0.043	0.00089	0.011	0.94	12,958	0.035	0.018	0.06	4,635	0.12	0.027	0.01	0.008	0.07	-0.0078	0.01	0.44	0.7
704.1	Dermatologic	Alopecia	Both	-	-0.0064	0.014	0.64	8,409	0.047	0.03	0.12	1,566	-0.012	0.032	0.7	1,463	0.036	0.098	0.71	166	-0.011	0.018	0.54	4,996	-0.27	0.17	0.11	61	-0.13	0.1	0.18	157	0.2	-0.017	0.015	0.25	7,380	0.059	0.037	0.11	1,029	0.058	0.02	0.015	0.17	0.18	-0.016	0.015	0.28	0.82
704.11	Dermatologic	Alopecia Areata	Both	-	-0.023	0.046	0.62	689	0.016	0.093	0.86	157	-0.053	0.096	0.58	159	-	-	-	<21	-0.0085	0.067	0.9	323	-	-	-	<21	0.012	0.25	0.96	25	0.99	-0.051	0.053	0.34	523	0.062	0.092	0.5	166	0.29	0.047	0.056	0.41	0.53	-0.03	0.056	0.59	0.8
704.12	Dermatologic	Telogen effluvium	Both	-	-0.074	0.045	0.1	728	-0.0026	0.13	0.98	80	0.031	0.099	0.76	145	-	-	-	<21	-0.12	0.057	0.031	466	-	-	-	<21	-0.13	0.26	0.6	22	0.41	-0.072	0.047	0.12	706	-0.18	0.26	0.5	22	0.69	-0.02	0.047	0.67	0.17	-0.1	0.047	0.027	0.81
704.2	Dermatologic	Hirsutism	Both	-	0.0049	0.027	0.86	1,851	0.05	0.055	0.37	429	-0.067	0.074	0.37	256	-	-	-	<21	0.0052	0.035	0.88	1,114	-	-	-	<21	0.064	0.21	0.76	34	0.79	0.0049	0.028	0.86	1,794	-0.0047	0.16	0.98	57	0.95	0.0087	0.031	0.78	0.94	0.0024	0.029	0.93	0.95
704.8	Dermatologic	Other specified diseases of hair and hair follicles	Both	-	0.023	0.015	0.13	6,549	0.032	0.034	0.34	1,225	0.073	0.045	0.11	724	0.28	0.12	0.022	91	0.0038	0.019	0.84	4,442	-	-	-	<21	-0.32	0.19	0.087	51	0.041	0.025	0.02	0.21	3,956	0.018	0.025	0.47	2,593	0.83	0.016	0.015	0.31	0.62	0.0002	0.016	0.99	0.88
705	Dermatologic	Disorders of sweat glands	Both	-	-0.059	0.014	3.3e-05	7,674	-0.064	0.029	0.03	1,681	-0.092	0.038	0.015	1,076	-0.062	0.13	0.64	87	-0.046	0.018	0.011	4,717	-0.15	0.22	0.5	34	-0.065	0.14	0.64	79	0.92	-0.049	0.017	0.0038	5,329	-0.084	0.026	0.0011	2,345	0.26	0.0027	0.015	0.86	0.038	-0.041	0.015	0.0067	0.82
705.1	Dermatologic	Dyshidrosis	Both	-	-0.036	0.031	0.24	1,582	-0.027	0.075	0.72	252	-0.19	0.078	0.015	267	0.11	0.22	0.63	28	-0.0083	0.038	0.83	1,013	-	-	-	<21	-	-	-	<21	0.23	-0.027	0.037	0.47	1,085	-0.064	0.056	0.26	497	0.58	0.0055	0.032	0.86	0.78	-0.0079	0.032	0.8	0.99
705.3	Dermatologic	Hidradenitis	Both	-	-0.18	0.031	2.2e-09	1,553	-0.092	0.046	0.044	657	-0.16	0.079	0.047	232	-	-	-	<21	-0.28	0.048	9.1e-09	635	-	-	-	<21	-	-	-	<21	0.058	-0.19	0.034	4.3e-08	1,237	-0.16	0.068	0.017	316	0.75	-0.032	0.04	0.42	0.0001	-0.23	0.04	1.6e-08	0.42
705.8	Dermatologic	Hyperhidrosis	Both	-	-0.038	0.016	0.019	6,026	-0.072	0.037	0.05	1,091	-0.034	0.045	0.45	727	-0.31	0.17	0.061	60	-0.02	0.019	0.31	4,058	-0.63	0.28	0.022	26	-0.16	0.16	0.31	64	0.085	-0.016	0.02	0.43	3,939	-0.081	0.027	0.0032	2,087	0.053	0.023	0.016	0.16	0.091	-0.024	0.016	0.14	0.88
706	Dermatologic	Diseases of sebaceous glands		-	0.077	0.0079	2.4e-22	27,623	0.069	0.018	0.00014	4,637	0.034	0.022	0.12	3,488	0.033	0.059	0.57	487	0.091	0.0097	6.3e-21	18,565	-0.18	0.12	0.15	123	0.025	0.072	0.73	323	0.038	0.075	0.0096	7.1e-15	18,615	0.076	0.014	5.8e-08	9,008	0.95	0.021	0.0081	0.011	2.6e-08	0.073	0.0081	8.7e-20	0.16
706.1	Dermatologic	Acne	Both	-	0.077	0.012	5e-11	10,512	0.067	0.027	0.012	1,872	0.048	0.03	0.12	1,531	0.037	0.075	0.63	265	0.086	0.015	5.5e-09	6,605	0.14	0.16	0.39	63	-0.00031	0.093	1	176	0.77	0.072	0.013	5.5e-08	8,381	0.098	0.026	0.00015	2,131	0.37	0.018	0.013	0.16	0.00056	0.072	0.012	5e-09	0.45
706.2	Dermatologic	Sebaceous cyst	Both	Non-Hematologic	0.11	0.011	1.2e-21	13,149	0.15	0.028	8.5e-08	1,851	0.054	0.035	0.12	1,320	0.066	0.098	0.5	168	0.11	0.013	3.3e-16	9,644	-0.21	0.18	0.25	54	0.044	0.12	0.72	112	0.15	0.11	0.014	1.7e-15	8,398	0.097	0.019	2e-07	4,751	0.55	0.05	0.011	3.9e-06	0.00077	0.076	0.011	2.7e-12	0.07
706.3	Dermatologic	Seborrhea	Both	-	0.031	0.06	0.6	420	0.052	0.13	0.69	79	-0.14	0.19	0.47	45	-	-	-	<21	0.035	0.074	0.63	282	-	-	-	<21	-	-	-	<21	0.67	0.064	0.073	0.38	267	-0.048	0.1	0.64	153	0.37	0.061	0.06	0.3	0.78	0.015	0.061	0.8	0.84
706.8	Dermatologic	Other specified diseases of sebaceous glands	Both	-	-0.0017	0.013	0.9	9,454	0.0073	0.03	0.81	1,725	-0.049	0.038	0.19	1,163	-0.026	0.11	0.82	138	0.014	0.017	0.4	6,316	-0.74	0.28	0.0084	27	0.0037	0.14	0.98	85	0.094	-0.009	0.017	0.6	5,760	0.006	0.022	0.78	3,694	0.59	-0.004	0.013	0.76	0.4	0.015	0.014	0.27	0.95
707	Dermatologic	Chronic ulcer of skin		-	-0.2	0.016	6.6e-36	6,946	-0.17	0.033	9.6e-08	1,483	-0.22	0.039	3.8e-08	1,114	0.19	0.24	0.43	28	-0.2	0.02	2.8e-23	4,271	0.37	0.3	0.22	22	-0.31	0.26	0.24	28	0.21	-0.23	0.023	1.3e-23	3,389	-0.17	0.022	1.6e-14	3,557	0.064	-0.027	0.016	0.089	1e-11	-0.16	0.017	5.8e-22	0.13
707.1	Dermatologic	Decubitus ulcer	Both	-	-0.3	0.032	2.5e-21	1,748	-0.2	0.064	0.0015	372	-0.35	0.082	1.9e-05	254	-	-	-	<21	-0.32	0.04	4.4e-16	1,104	-	-	-	<21	-	-	-	<21	0.22	-0.38	0.046	1.2e-16	834	-0.22	0.043	2.5e-07	914	0.011	-0.017	0.031	0.58	9.9e-10	-0.27	0.033	1.6e-16	0.31
707.2	Dermatologic	Chronic ulcer of leg or foot	Both	-	-0.21	0.02	6.8e-26	4,558	-0.15	0.039	0.00016	1,013	-0.27	0.047	2.4e-08	768	-	-	-	<21	-0.21	0.025	1.1e-16	2,736	-	-	-	<21	-	-	-	<21	0.37	-0.23	0.029	3e-15	1,996	-0.18	0.026	1.5e-12	2,562	0.19	-0.041	0.02	0.034	1.5e-07	-0.16	0.021	6.2e-15	0.15
707.3	Dermatologic	Chronic ulcer of unspecified site	Both	-	-0.19	0.027	1.7e-12	2,331	-0.26	0.055	3.4e-06	508	-0.14	0.068	0.038	357	-	-	-	<21	-0.18	0.034	2.6e-07	1,436	-	-	-	<21	-	-	-	<21	0.45	-0.21	0.036	8.2e-09	1,301	-0.17	0.04	3.1e-05	1,030	0.45	-0.011	0.027	0.68	0.00014	-0.14	0.028	5.8e-07	0.44
709	Dermatologic	Diffuse diseases of connective tissue		-	-0.12	0.019	4.9e-10	4,574	-0.084	0.044	0.055	757	-0.1	0.049	0.038	672	-0.14	0.14	0.31	92	-0.13	0.023	7e-09	2,994	-	-	-	<21	0.31	0.19	0.1	42	0.26	-0.11	0.021	1e-07	3,859	-0.16	0.048	0.00058	715	0.3	-0.052	0.019	0.0053	0.006	-0.1	0.019	1.7e-07	0.26
709.2	Dermatologic	Sicca syndrome	Both	-	-0.12	0.024	2.1e-06	2,762	-0.03	0.061	0.62	379	-0.18	0.062	0.0032	431	-0.19	0.17	0.27	62	-0.12	0.03	4e-05	1,848	-	-	-	<21	0.36	0.22	0.1	30	0.14	-0.11	0.026	3.6e-05	2,401	-0.17	0.068	0.012	361	0.4	-0.028	0.024	0.24	0.014	-0.094	0.024	0.00012	0.48
709.3	Dermatologic	Systemic sclerosis	Both	-	-0.28	0.056	8.4e-07	522	-0.4	0.11	0.00047	117	-0.18	0.13	0.17	92	-	-	-	<21	-0.27	0.075	0.00028	293	-	-	-	<21	-	-	-	<21	0.62	-0.24	0.06	5.8e-05	454	-0.52	0.16	0.00087	68	0.099	-0.099	0.059	0.093	0.069	-0.21	0.062	0.00077	0.51
709.4	Dermatologic	Polymyositis	Both	-	-0.3	0.1	0.0046	152	-0.49	0.19	0.011	43	-	-	-	<21	-	-	-	<21	-0.25	0.14	0.071	85	-	-	-	<21	-	-	-	<21	0.6	-0.27	0.12	0.025	112	-0.37	0.2	0.07	40	0.69	-0.064	0.11	0.56	0.29	-0.19	0.12	0.099	0.73
709.5	Dermatologic	Dermatomyositis	Both	-	-0.23	0.085	0.0065	225	-0.34	0.16	0.033	59	-0.034	0.19	0.86	42	-	-	-	<21	-0.27	0.12	0.021	121	-	-	-	<21	-	-	-	<21	0.44	-0.19	0.097	0.051	171	-0.37	0.17	0.033	54	0.36	-0.056	0.092	0.54	0.15	-0.23	0.097	0.015	0.83
709.6	Dermatologic	Other specified diffuse diseases of connective tissue	Both	-	-0.15	0.055	0.0067	503	-0.24	0.11	0.026	126	0.11	0.14	0.42	75	-	-	-	<21	-0.17	0.073	0.019	292	-	-	-	<21	-	-	-	<21	0.11	-0.17	0.06	0.0051	433	-0.046	0.15	0.75	70	0.44	-0.027	0.059	0.64	0.13	-0.14	0.06	0.023	0.72
709.7	Dermatologic	Unspecified diffuse connective tissue disease	Both	-	-0.089	0.032	0.0064	1,442	-0.0098	0.073	0.89	257	-0.032	0.093	0.73	169	-0.27	0.28	0.34	21	-0.12	0.039	0.0027	982	-	-	-	<21	-	-	-	<21	0.47	-0.09	0.035	0.011	1,227	-0.091	0.085	0.28	215	0.99	-0.091	0.033	0.0052	0.6	-0.074	0.033	0.024	0.39
710	Musculoskeletal	Osteomyelitis, periostitis, and other infections involving bone		-	-0.22	0.023	2.7e-21	3,077	-0.21	0.05	1.5e-05	634	-0.22	0.053	3.3e-05	596	-	-	-	<21	-0.22	0.03	4.3e-13	1,810	-	-	-	<21	-	-	-	<21	1	-0.26	0.035	1.1e-13	1,333	-0.18	0.03	1.3e-09	1,744	0.094	-0.066	0.024	0.0056	6.7e-05	-0.17	0.025	1.1e-11	0.21
710.1	Musculoskeletal	Osteomyelitis	Both	-	-0.23	0.024	6.8e-22	2,992	-0.22	0.05	9e-06	621	-0.24	0.053	1.1e-05	587	-	-	-	<21	-0.22	0.031	5.2e-13	1,747	-	-	-	<21	-	-	-	<21	1	-0.27	0.036	4.5e-14	1,278	-0.19	0.031	7.1e-10	1,714	0.078	-0.073	0.024	0.0026	0.00013	-0.17	0.026	2.1e-11	0.19
710.11	Musculoskeletal	Acute osteomyelitis	Both	-	-0.3	0.037	2.8e-16	1,252	-0.19	0.075	0.012	270	-0.37	0.079	2.5e-06	277	-	-	-	<21	-0.31	0.049	1.9e-10	695	-	-	-	<21	-	-	-	<21	0.22	-0.34	0.061	1.5e-08	453	-0.27	0.045	2.1e-09	799	0.33	-0.13	0.038	0.00058	0.0035	-0.22	0.041	5.8e-08	0.15
710.12	Musculoskeletal	Chronic osteomyelitis	Both	-	-0.26	0.035	5.5e-14	1,382	-0.2	0.071	0.0049	306	-0.24	0.075	0.0015	296	-	-	-	<21	-0.3	0.047	1.3e-10	768	-	-	-	<21	-	-	-	<21	0.46	-0.31	0.056	3.2e-08	535	-0.23	0.043	1.8e-07	847	0.25	-0.12	0.036	0.00087	0.0026	-0.22	0.039	1.8e-08	0.17
710.19	Musculoskeletal	Unspecified osteomyelitis	Both	-	-0.22	0.026	1.5e-17	2,427	-0.21	0.057	0.00018	483	-0.23	0.059	0.00012	484	-	-	-	<21	-0.22	0.034	6.5e-11	1,427	-	-	-	<21	-	-	-	<21	0.98	-0.26	0.04	9.4e-11	1,020	-0.19	0.034	1.5e-08	1,407	0.18	-0.087	0.027	0.0013	0.0017	-0.17	0.028	2.5e-09	0.22
710.2	Musculoskeletal	Periostitis	Both	-	0.073	0.19	0.7	44	-	-	-	<21	-	-	-	<21	-	-	-	<21	0.18	0.2	0.36	36	-	-	-	<21	-	-	-	<21	-	0.12	0.22	0.59	30	-	-	-	<21	0.71	-0.036	0.17	0.83	0.4	0.17	0.17	0.32	0.95
710.3	Musculoskeletal	Osteopathy resulting from poliomyelitis	Both	-	0.046	0.27	0.87	23	-	-	-	<21	-	-	-	<21	-	-	-	<21	-	-	-	<21	-	-	-	<21	-	-	-	<21	-	-	-	-	<21	-	-	-	<21	0.48	-	-	-	0.091	-	-	-	0.69
711	Musculoskeletal	Arthropathy associated with infections		-	-0.17	0.031	1.1e-07	1,716	-0.12	0.074	0.11	273	-0.29	0.078	0.00024	274	-	-	-	<21	-0.15	0.038	7.5e-05	1,146	-	-	-	<21	-	-	-	<21	0.37	-0.086	0.043	0.045	870	-0.24	0.044	2.2e-08	846	0.0098	-0.056	0.03	0.061	0.052	-0.11	0.031	0.00039	0.43
711.1	Musculoskeletal	Pyogenic arthritis	Both	-	-0.21	0.035	1.5e-09	1,352	-0.15	0.084	0.07	215	-0.34	0.085	5.8e-05	235	-	-	-	<21	-0.19	0.044	8.6e-06	885	-	-	-	<21	-	-	-	<21	0.22	-0.13	0.051	0.0098	647	-0.29	0.048	2.4e-09	705	0.025	-0.068	0.034	0.045	0.024	-0.14	0.036	7.7e-05	0.36
711.2	Musculoskeletal	Reiter's disease	Both	-	0.057	0.1	0.58	146	-0.12	0.25	0.64	22	-	-	-	<21	-	-	-	<21	0.086	0.12	0.46	111	-	-	-	<21	-	-	-	<21	0.76	-0.073	0.14	0.59	83	0.23	0.15	0.13	63	0.14	0.055	0.096	0.57	0.84	0.055	0.096	0.57	0.84
711.3	Musculoskeletal	Behcet's syndrome	Both	-	-0.044	0.13	0.74	78	-	-	-	<21	-	-	-	<21	-	-	-	<21	-0.0036	0.16	0.98	56	-	-	-	<21	-	-	-	<21	0.94	-0.037	0.16	0.81	58	-	-	-	<21	0.98	0.11	0.14	0.4	0.57	-0.028	0.13	0.83	0.91
712	Musculoskeletal	Infective connective tissue disorders		-	-0.35	0.058	1.3e-09	495	-0.25	0.11	0.027	113	-0.32	0.11	0.0036	131	-	-	-	<21	-0.41	0.082	7e-07	246	-	-	-	<21	-	-	-	<21	0.54	-0.32	0.083	0.00012	236	-0.38	0.078	1.3e-06	259	0.61	-0.00067	0.064	0.99	9.8e-05	-0.34	0.068	4.5e-07	0.54
713	Musculoskeletal	Arthropathy associated with other disorders classified elsewhere		-	-0.061	0.048	0.2	698	0.086	0.098	0.38	144	-0.13	0.12	0.31	104	-	-	-	<21	-0.11	0.06	0.069	440	-	-	-	<21	-	-	-	<21	0.21	-0.12	0.065	0.067	377	0.0071	0.069	0.92	321	0.18	-0.052	0.048	0.28	0.46	-0.08	0.05	0.11	0.71
713.5	Musculoskeletal	Arthropathy associated with neurological disorders	Both	-	-0.12	0.064	0.059	401	-0.034	0.14	0.8	80	-0.12	0.14	0.38	81	-	-	-	<21	-0.17	0.084	0.046	236	-	-	-	<21	-	-	-	<21	0.7	-0.26	0.094	0.0054	189	0.0049	0.085	0.95	212	0.036	-0.026	0.066	0.69	0.18	-0.14	0.069	0.044	0.8
714	Musculoskeletal	Rheumatoid arthritis and other inflammatory polyarthropathies		-	-0.14	0.015	1.9e-20	7,661	-0.14	0.033	2.8e-05	1,411	-0.1	0.037	0.0066	1,209	-0.12	0.14	0.38	86	-0.14	0.019	1.1e-14	4,886	-	-	-	<21	-0.012	0.18	0.95	50	0.75	-0.14	0.017	1.2e-17	5,978	-0.12	0.031	0.00015	1,683	0.48	-0.05	0.015	0.0007	9e-05	-0.11	0.015	1.6e-12	0.15
714.1	Musculoskeletal	Rheumatoid arthritis	Both	-	-0.19	0.017	8.2e-27	5,665	-0.16	0.037	2.4e-05	1,137	-0.12	0.041	0.0027	971	-0.33	0.17	0.055	60	-0.2	0.022	2.3e-20	3,443	-	-	-	<21	-0.18	0.22	0.39	38	0.44	-0.2	0.019	1.4e-24	4,518	-0.14	0.038	0.00036	1,147	0.14	-0.044	0.018	0.012	1.3e-08	-0.16	0.018	2.3e-18	0.12
714.2	Musculoskeletal	Juvenile rheumatoid arthritis	Both	-	0.086	0.067	0.2	296	0.025	0.16	0.87	51	0.27	0.14	0.055	63	-	-	-	<21	0.059	0.086	0.49	177	-	-	-	<21	-	-	-	<21	0.38	0.062	0.073	0.39	252	0.23	0.17	0.16	44	0.35	0.094	0.076	0.22	0.76	0.019	0.071	0.79	0.72
715	Musculoskeletal	Other inflammatory spondylopathies		-	-0.071	0.017	3.4e-05	5,630	-0.035	0.036	0.34	1,134	-0.074	0.051	0.15	618	-0.1	0.18	0.58	50	-0.084	0.021	6.4e-05	3,768	-	-	-	<21	0.065	0.19	0.74	45	0.71	-0.062	0.02	0.0023	4,028	-0.097	0.032	0.0024	1,602	0.35	0.0038	0.017	0.82	0.0011	-0.077	0.017	7.8e-06	0.82
715.1	Musculoskeletal	Sacroiliitis NEC	Both	-	-0.093	0.023	5.1e-05	3,071	-0.054	0.048	0.26	625	-0.08	0.066	0.22	365	-	-	-	<21	-0.11	0.028	0.00011	2,032	-	-	-	<21	-	-	-	<21	0.47	-0.093	0.026	0.00033	2,394	-0.094	0.049	0.054	677	0.99	-0.033	0.023	0.14	0.036	-0.086	0.023	0.00022	0.53
715.2	Musculoskeletal	Ankylosing spondylitis	Both	-	-0.046	0.051	0.36	599	-0.029	0.12	0.82	91	-0.21	0.17	0.21	55	-	-	-	<21	-0.038	0.059	0.52	431	-	-	-	<21	-	-	-	<21	0.78	0.0082	0.064	0.9	360	-0.13	0.081	0.1	239	0.17	-0.088	0.049	0.07	0.52	-0.012	0.049	0.8	0.73
715.3	Musculoskeletal	Spinal enthesopathy	Both	-	-0.055	0.072	0.45	308	0.11	0.13	0.39	79	-0.092	0.23	0.69	31	-	-	-	<21	-0.13	0.092	0.16	193	-	-	-	<21	-	-	-	<21	0.32	-0.027	0.088	0.76	205	-0.12	0.13	0.33	103	0.53	0.036	0.074	0.62	0.16	-0.14	0.077	0.065	0.91
716	Musculoskeletal	Other arthropathies		-	-0.066	0.011	4.7e-10	16,996	-0.047	0.022	0.03	3,627	-0.037	0.031	0.24	1,819	0.16	0.12	0.17	133	-0.077	0.013	2.2e-09	11,290	-0.091	0.22	0.67	45	-0.082	0.15	0.59	82	0.28	-0.067	0.013	1.7e-07	11,577	-0.066	0.018	0.00031	5,419	0.98	-0.033	0.01	0.0013	0.007	-0.057	0.011	1e-07	0.22
716.1	Musculoskeletal	Unspecified polyarthropathy or polyarthritis	Both	-	0.0083	0.049	0.87	646	-0.18	0.12	0.13	101	0.18	0.12	0.16	95	-	-	-	<21	0.014	0.06	0.82	438	-	-	-	<21	-	-	-	<21	0.11	0.057	0.057	0.31	479	-0.15	0.099	0.13	167	0.072	0.017	0.049	0.73	0.97	0.0032	0.05	0.95	0.89
716.2	Musculoskeletal	Unspecified monoarthritis	Both	-	-0.003	0.064	0.96	400	0.061	0.14	0.65	79	0.0078	0.19	0.97	43	-	-	-	<21	-0.023	0.078	0.76	272	-	-	-	<21	-	-	-	<21	0.86	-0.053	0.086	0.54	214	0.052	0.093	0.57	186	0.41	0.09	0.061	0.14	0.25	-0.052	0.064	0.42	0.77
716.3	Musculoskeletal	Kaschin-Beck disease	Both	-	-0.34	0.22	0.12	35	-	-	-	<21	-	-	-	<21	-	-	-	<21	-	-	-	<21	-	-	-	<21	-	-	-	<21	-	-0.79	0.26	0.0027	26	-	-	-	<21	-	-	-	-	0.84	-	-	-	0.95
716.8	Musculoskeletal	Palindromic rheumatism	Both	-	0.098	0.13	0.44	96	0.3	0.24	0.21	23	-	-	-	<21	-	-	-	<21	0.0045	0.15	0.98	68	-	-	-	<21	-	-	-	<21	0.3	0.29	0.15	0.049	63	-0.34	0.23	0.14	33	0.02	0.12	0.12	0.31	0.55	-0.035	0.13	0.78	0.84
716.9	Musculoskeletal	Arthropathy NOS	Both	-	-0.067	0.011	1.3e-09	15,428	-0.041	0.023	0.067	3,327	-0.04	0.033	0.23	1,625	0.18	0.12	0.15	114	-0.081	0.014	2.2e-09	10,250	-0.092	0.23	0.68	41	-0.07	0.17	0.67	71	0.23	-0.064	0.013	1.3e-06	10,638	-0.076	0.019	0.0001	4,790	0.63	-0.039	0.011	0.00029	0.014	-0.057	0.011	2.9e-07	0.18
717	Musculoskeletal	Polymyalgia Rheumatica		-	-0.013	0.042	0.75	989	0.026	0.12	0.83	99	0.14	0.17	0.43	54	-	-	-	<21	-0.033	0.046	0.47	829	-	-	-	<21	-	-	-	<21	0.6	-0.063	0.052	0.22	657	0.08	0.072	0.26	332	0.1	-0.022	0.035	0.54	0.85	-0.019	0.038	0.61	0.82
720	Musculoskeletal	Spinal stenosis		-	-0.1	0.01	1.4e-24	18,722	-0.048	0.022	0.026	3,675	-0.087	0.031	0.0046	1,920	-0.18	0.1	0.082	191	-0.12	0.012	6.8e-24	12,752	-0.13	0.2	0.51	55	-0.14	0.13	0.26	129	0.067	-0.1	0.013	1.4e-15	11,569	-0.11	0.016	7.7e-11	7,153	0.88	-0.031	0.0097	0.0013	3.3e-09	-0.096	0.01	3.9e-21	0.081
720.1	Musculoskeletal	Spinal stenosis of lumbar region	Both	-	-0.11	0.012	2.3e-20	12,593	-0.052	0.026	0.047	2,452	-0.087	0.037	0.017	1,305	-0.24	0.13	0.062	122	-0.14	0.015	5.7e-20	8,593	-0.036	0.24	0.88	37	-0.18	0.16	0.25	84	0.088	-0.1	0.015	1.1e-11	7,735	-0.13	0.019	1.2e-10	4,858	0.42	-0.035	0.012	0.0024	1e-07	-0.1	0.012	9e-18	0.12
721	Musculoskeletal	Spondylosis and allied disorders		-	-0.081	0.0082	3.1e-23	30,277	-0.028	0.017	0.1	6,384	-0.062	0.023	0.0075	3,647	-0.092	0.08	0.25	319	-0.1	0.01	1.2e-22	19,597	-0.14	0.15	0.36	103	-0.1	0.095	0.29	227	0.015	-0.083	0.01	2.4e-16	19,701	-0.079	0.014	7.5e-09	10,576	0.8	-0.017	0.0081	0.04	2e-10	-0.08	0.0084	2.3e-21	0.14
721.1	Musculoskeletal	Spondylosis without myelopathy	Both	-	-0.082	0.0083	6.2e-23	29,145	-0.035	0.017	0.042	6,159	-0.069	0.024	0.0035	3,496	-0.079	0.082	0.33	301	-0.097	0.01	5.8e-21	18,876	-0.14	0.15	0.37	99	-0.1	0.098	0.31	214	0.075	-0.082	0.01	1.3e-15	19,055	-0.082	0.014	2.7e-09	10,090	0.98	-0.016	0.0083	0.056	8.3e-10	-0.078	0.0086	8.8e-20	0.16
721.2	Musculoskeletal	Spondylosis with myelopathy	Both	-	-0.088	0.026	0.00081	2,410	-0.02	0.053	0.7	540	0.057	0.08	0.48	245	0.012	0.25	0.96	28	-0.13	0.033	9.3e-05	1,571	-	-	-	<21	-	-	-	<21	0.078	-0.066	0.034	0.057	1,393	-0.12	0.04	0.003	1,017	0.31	-0.037	0.026	0.15	0.029	-0.1	0.027	0.0002	0.52
721.8	Musculoskeletal	Other allied disorders of spine	Both	-	-0.11	0.024	8.1e-06	2,947	-0.062	0.05	0.22	593	-5.2e-05	0.063	1	401	-0.18	0.24	0.45	31	-0.15	0.03	9.2e-07	1,894	-	-	-	<21	0.01	0.28	0.97	21	0.23	-0.11	0.03	0.00035	1,829	-0.11	0.038	0.0058	1,118	0.99	0.015	0.023	0.51	2.1e-05	-0.13	0.025	1.7e-07	0.66
722	Musculoskeletal	Intervertebral disc disorders		-	-0.075	0.0082	7.8e-20	29,033	-0.039	0.017	0.024	5,795	-0.065	0.023	0.0049	3,570	0.062	0.077	0.42	314	-0.088	0.01	2.8e-18	19,035	-0.16	0.15	0.27	95	0.1	0.092	0.27	224	0.021	-0.075	0.01	1.6e-13	18,599	-0.074	0.014	4.8e-08	10,434	0.92	-0.019	0.0082	0.018	1.1e-07	-0.067	0.0084	1.5e-15	0.1
722.1	Musculoskeletal	Displacement of intervertebral disc	Both	-	-0.069	0.011	1.1e-09	13,387	-0.032	0.023	0.18	2,914	-0.059	0.031	0.061	1,695	0.043	0.11	0.71	130	-0.082	0.014	7.4e-09	8,479	-0.23	0.19	0.23	53	0.054	0.12	0.67	116	0.3	-0.064	0.014	4.9e-06	8,705	-0.08	0.019	2.4e-05	4,682	0.48	-0.027	0.011	0.019	0.0025	-0.059	0.012	3.9e-07	0.22
722.3	Musculoskeletal	Schmorl's nodes	Both	-	0.077	0.08	0.34	245	0.21	0.21	0.32	31	-0.16	0.23	0.47	30	-	-	-	<21	0.087	0.091	0.34	182	-	-	-	<21	-	-	-	<21	0.46	0.14	0.1	0.16	144	-0.027	0.12	0.83	101	0.29	-0.011	0.075	0.88	0.41	0.076	0.076	0.31	0.92
722.6	Musculoskeletal	Degeneration of intervertebral disc	Both	-	-0.073	0.0093	2.6e-15	21,989	-0.038	0.02	0.054	4,433	-0.05	0.026	0.058	2,623	0.091	0.087	0.3	243	-0.09	0.011	3.6e-15	14,461	-0.019	0.17	0.91	68	0.038	0.11	0.73	161	0.056	-0.075	0.012	9.6e-11	14,187	-0.072	0.015	3.2e-06	7,802	0.87	-0.015	0.0092	0.093	3.4e-07	-0.071	0.0095	1e-13	0.19
722.7	Musculoskeletal	Intervertebral disc disorder with myelopathy	Both	-	-0.098	0.032	0.0019	1,647	-0.017	0.059	0.77	433	-0.23	0.099	0.021	170	-	-	-	<21	-0.1	0.04	0.011	1,016	-	-	-	<21	-	-	-	<21	0.28	-0.081	0.041	0.048	953	-0.12	0.049	0.012	694	0.52	-0.03	0.032	0.34	0.16	-0.079	0.033	0.017	0.65
722.8	Musculoskeletal	Postlaminectomy syndrome	Both	-	-0.21	0.032	9.5e-11	1,708	-0.071	0.066	0.29	345	-0.3	0.11	0.0053	151	-	-	-	<21	-0.24	0.038	3.9e-10	1,198	-	-	-	<21	-	-	-	<21	0.065	-0.2	0.04	3.6e-07	1,064	-0.2	0.051	6.1e-05	644	0.98	-0.049	0.029	0.097	9e-05	-0.19	0.031	1.5e-09	0.33
722.9	Musculoskeletal	Other and unspecified disc disorder	Both	-	-0.057	0.019	0.003	4,532	0.017	0.042	0.7	831	-0.21	0.06	0.00046	477	-0.0083	0.24	0.97	28	-0.057	0.023	0.013	3,148	-	-	-	<21	0.099	0.22	0.65	35	0.071	-0.066	0.024	0.0061	2,888	-0.041	0.032	0.2	1,644	0.53	-0.0067	0.018	0.71	0.086	-0.045	0.019	0.017	0.69
723	Musculoskeletal	Other disorders of cervical region		-	-0.098	0.02	6.5e-07	4,130	-0.086	0.044	0.05	778	-0.11	0.049	0.025	642	-0.24	0.23	0.28	34	-0.092	0.025	0.00016	2,624	-	-	-	<21	0.13	0.21	0.54	39	0.87	-0.1	0.023	1.4e-05	3,025	-0.091	0.038	0.017	1,105	0.84	-0.031	0.02	0.13	0.05	-0.074	0.02	0.00029	0.55
723.1	Musculoskeletal	Torticollis	Both	-	-0.13	0.031	1.6e-05	1,642	-0.13	0.064	0.041	360	-0.19	0.081	0.02	235	-	-	-	<21	-0.12	0.04	0.0017	1,000	-	-	-	<21	-0.08	0.27	0.76	25	0.97	-0.13	0.037	0.0005	1,126	-0.14	0.055	0.0099	516	0.84	0.021	0.032	0.51	0.0042	-0.11	0.033	0.00056	0.83
724	Musculoskeletal	Other and unspecified disorders of back		-	-0.06	0.013	2.6e-06	10,060	-0.034	0.028	0.21	1,960	-0.068	0.035	0.053	1,308	0.036	0.14	0.79	88	-0.065	0.016	4.3e-05	6,594	0.13	0.22	0.57	34	-0.035	0.15	0.82	76	0.82	-0.051	0.015	0.00092	7,083	-0.086	0.024	0.00027	2,977	0.21	-0.017	0.013	0.18	0.02	-0.049	0.013	0.0002	0.44
724.1	Musculoskeletal	Disorders of sacrum	Both	-	-0.0095	0.023	0.68	2,973	0.0042	0.06	0.94	406	0.045	0.064	0.48	374	0.013	0.22	0.95	33	-0.018	0.027	0.51	2,128	-	-	-	<21	0.11	0.25	0.66	25	0.9	0.0056	0.027	0.83	2,267	-0.062	0.048	0.2	706	0.22	-0.013	0.022	0.55	0.89	-0.013	0.023	0.56	0.89
724.2	Musculoskeletal	Disorders of coccyx	Both	-	0.0038	0.04	0.92	1,003	0.055	0.12	0.64	100	0.12	0.11	0.26	128	-	-	-	<21	-0.025	0.045	0.58	755	-	-	-	<21	-	-	-	<21	0.41	0.023	0.044	0.6	803	-0.083	0.09	0.36	200	0.29	-0.054	0.037	0.14	0.62	-0.0079	0.038	0.83	0.77
724.8	Musculoskeletal	Other symptoms referable to back	Both	-	-0.078	0.018	1.7e-05	4,838	-0.033	0.035	0.35	1,183	-0.17	0.048	0.00062	676	0.19	0.19	0.32	38	-0.078	0.023	0.00076	2,890	-	-	-	<21	0.13	0.22	0.56	35	0.16	-0.08	0.022	0.00023	3,364	-0.075	0.033	0.022	1,474	0.9	0.0083	0.019	0.66	0.0039	-0.068	0.019	0.00045	0.73
724.9	Musculoskeletal	Other unspecified back disorders	Both	-	-0.11	0.025	4.7e-06	2,698	-0.069	0.054	0.21	510	0.0022	0.073	0.98	294	-0.31	0.3	0.3	24	-0.14	0.03	5.3e-06	1,848	-	-	-	<21	-	-	-	<21	0.036	-0.11	0.031	0.00048	1,772	-0.13	0.042	0.0023	926	0.67	-0.046	0.024	0.052	0.018	-0.1	0.025	3.8e-05	0.38
726	Musculoskeletal	Peripheral enthesopathies and allied syndromes		-	-0.019	0.0071	0.0062	42,102	-0.018	0.016	0.27	7,137	-0.026	0.02	0.2	4,840	0.048	0.061	0.43	506	-0.022	0.0086	0.011	29,129	-0.014	0.13	0.92	128	0.15	0.074	0.046	362	0.26	-0.028	0.0087	0.0011	27,825	-0.0042	0.012	0.72	14,277	0.1	0.0019	0.007	0.79	0.033	-0.02	0.0071	0.0059	0.85
726.1	Musculoskeletal	Enthesopathy	Both	-	-0.011	0.0084	0.18	26,628	0.008	0.019	0.67	4,582	-0.024	0.025	0.34	2,836	0.045	0.075	0.55	305	-0.017	0.01	0.089	18,587	0.011	0.15	0.94	92	0.076	0.089	0.39	226	0.68	-0.01	0.01	0.31	18,750	-0.017	0.015	0.28	7,878	0.73	0.0057	0.0082	0.49	0.08	-0.016	0.0084	0.05	0.95
726.2	Musculoskeletal	Synoviopathy	Both	-	-0.03	0.021	0.15	3,857	-0.079	0.051	0.12	591	-0.035	0.062	0.58	421	0.17	0.22	0.43	34	-0.021	0.024	0.4	2,769	-	-	-	<21	0.027	0.26	0.92	26	0.84	-0.049	0.026	0.061	2,428	2.4e-05	0.034	1	1,429	0.25	-0.0069	0.019	0.72	0.66	-0.016	0.02	0.42	0.89
726.3	Musculoskeletal	Bursitis	Both	-	-0.025	0.016	0.11	6,537	-0.026	0.037	0.48	1,115	-0.037	0.051	0.47	609	0.18	0.17	0.28	52	-0.027	0.019	0.14	4,700	-	-	-	<21	-0.19	0.2	0.36	47	0.77	-0.06	0.021	0.0039	3,751	0.022	0.024	0.37	2,786	0.01	0.0068	0.015	0.65	0.16	-0.027	0.016	0.078	1
726.4	Musculoskeletal	Calcaneal spur; Exostosis NOS	Both	-	-0.094	0.018	1.6e-07	5,208	-0.095	0.037	0.0095	1,161	-0.11	0.044	0.01	877	0.047	0.2	0.81	44	-0.079	0.023	0.00069	3,075	-	-	-	<21	-0.13	0.21	0.53	42	0.9	-0.13	0.022	2.5e-09	3,594	-0.017	0.032	0.58	1,614	0.0038	-0.021	0.018	0.26	0.051	-0.059	0.019	0.0022	0.5
727	Musculoskeletal	Other disorders of synovium, tendon, and bursa		-	-0.014	0.0082	0.083	28,435	-0.02	0.019	0.29	4,975	-0.065	0.024	0.0055	3,265	0.054	0.075	0.48	323	-0.0076	0.0099	0.44	19,574	-0.094	0.15	0.54	95	0.095	0.093	0.31	203	0.18	-0.029	0.01	0.0037	19,225	0.013	0.014	0.34	9,210	0.014	-0.0018	0.0081	0.82	0.65	-0.0054	0.0082	0.51	0.86
727.1	Musculoskeletal	Synovitis and tenosynovitis	Both	-	-0.019	0.011	0.074	15,618	-0.019	0.024	0.43	2,730	-0.04	0.03	0.18	1,875	0.069	0.1	0.49	179	-0.02	0.013	0.12	10,659	-0.16	0.19	0.4	52	0.12	0.12	0.31	123	0.67	-0.029	0.013	0.023	11,028	0.0007	0.019	0.97	4,590	0.2	-0.019	0.01	0.072	0.95	-0.011	0.011	0.31	0.59
727.2	Musculoskeletal	Bursitis disorders	Both	-	-0.065	0.028	0.018	2,187	-0.066	0.059	0.26	439	-0.23	0.072	0.0014	340	-	-	-	<21	-0.019	0.034	0.59	1,381	-	-	-	<21	-	-	-	<21	0.06	-0.066	0.034	0.052	1,410	-0.068	0.046	0.14	777	0.97	0.023	0.028	0.4	0.34	-0.025	0.029	0.38	0.88
727.4	Musculoskeletal	Ganglion and cyst of synovium, tendon, and bursa	Both	Non-Hematologic	-0.0052	0.016	0.75	6,173	-0.0053	0.04	0.89	935	-0.051	0.052	0.32	583	0.1	0.14	0.47	82	-0.005	0.019	0.79	4,515	-	-	-	<21	-0.3	0.2	0.13	43	0.62	-0.015	0.019	0.43	4,420	0.017	0.031	0.58	1,753	0.37	-0.0012	0.015	0.94	0.88	-0.0026	0.016	0.87	0.92
727.5	Musculoskeletal	Rupture of synovium	Both	-	-0.04	0.023	0.084	3,092	-0.068	0.045	0.13	732	-0.23	0.076	0.0022	296	-	-	-	<21	-0.002	0.028	0.94	2,028	-	-	-	<21	-	-	-	<21	0.053	-0.08	0.027	0.0032	2,233	0.064	0.043	0.14	859	0.0047	0.037	0.023	0.1	0.28	-0.012	0.023	0.6	0.78
727.6	Musculoskeletal	Rupture of tendon, nontraumatic	Both	-	-0.039	0.021	0.066	3,798	-0.03	0.046	0.52	720	-0.14	0.067	0.032	391	0.053	0.23	0.82	31	-0.03	0.025	0.25	2,625	-	-	-	<21	-	-	-	<21	0.43	-0.091	0.028	0.0012	2,146	0.028	0.032	0.37	1,652	0.0048	-0.0069	0.02	0.73	0.49	-0.021	0.021	0.31	0.81
727.7	Musculoskeletal	Contracture of tendon (sheath)	Both	-	-0.09	0.052	0.081	598	-0.1	0.13	0.43	84	-0.29	0.17	0.083	58	-	-	-	<21	-0.054	0.059	0.36	448	-	-	-	<21	-	-	-	<21	0.41	-0.16	0.064	0.01	388	0.049	0.086	0.56	210	0.046	-0.029	0.048	0.54	0.74	-0.038	0.049	0.44	0.83
727.8	Musculoskeletal	Plica syndrome	Both	-	-0.015	0.068	0.82	334	-0.29	0.23	0.21	27	0.034	0.23	0.89	28	-	-	-	<21	-0.00027	0.074	1	271	-	-	-	<21	-	-	-	<21	0.48	-0.017	0.085	0.84	209	-0.013	0.11	0.91	125	0.98	-0.0084	0.061	0.89	0.93	-0.0027	0.061	0.96	0.98
728	Musculoskeletal	Disorders of muscle, ligament, and fascia	Both	-	-0.023	0.013	0.067	10,155	-0.036	0.03	0.24	1,603	-0.0099	0.035	0.78	1,293	-0.024	0.12	0.85	110	-0.022	0.015	0.15	7,018	-0.44	0.25	0.08	31	0.1	0.13	0.41	100	0.53	-0.044	0.015	0.0039	6,849	0.017	0.022	0.45	3,306	0.024	0.023	0.012	0.065	0.022	-0.03	0.013	0.019	0.7
728.1	Musculoskeletal	Muscular calcification and ossification	Both	-	-0.058	0.073	0.42	306	0.05	0.13	0.69	91	-0.096	0.21	0.65	35	-	-	-	<21	-0.12	0.097	0.2	177	-	-	-	<21	-	-	-	<21	0.54	-0.075	0.1	0.46	159	-0.034	0.1	0.74	147	0.78	0.17	0.076	0.03	0.019	-0.17	0.081	0.035	0.71
728.2	Musculoskeletal	Laxity of ligament or hypermobility syndrome	Both	-	0.063	0.038	0.092	999	0.051	0.12	0.67	98	0.045	0.13	0.73	80	-	-	-	<21	0.063	0.041	0.13	798	-	-	-	<21	-	-	-	<21	0.95	0.05	0.042	0.24	785	0.11	0.082	0.17	214	0.5	0.056	0.036	0.12	0.9	0.031	0.035	0.36	0.56
728.7	Musculoskeletal	Fasciitis	Both	-	-0.027	0.012	0.022	12,532	-0.036	0.027	0.18	2,028	-0.011	0.031	0.72	1,715	0.0094	0.12	0.94	123	-0.024	0.014	0.093	8,513	-0.62	0.23	0.0064	42	0.086	0.12	0.48	111	0.15	-0.048	0.014	0.00063	8,435	0.015	0.02	0.47	4,097	0.011	0.016	0.011	0.17	0.03	-0.028	0.012	0.016	0.81
728.71	Musculoskeletal	Contracture of palmar fascia [Dupuytren's disease]	Both	-	-0.00061	0.035	0.99	1,441	-0.2	0.18	0.25	52	-0.18	0.15	0.24	79	-	-	-	<21	0.017	0.036	0.64	1,303	-	-	-	<21	-	-	-	<21	0.23	0.0046	0.049	0.93	707	-0.0064	0.049	0.9	734	0.87	0.032	0.028	0.26	0.75	0.0037	0.03	0.9	0.78
729	Musculoskeletal	Other disorders of soft tissues		-	-0.083	0.0091	1.1e-19	21,125	-0.029	0.018	0.1	5,112	-0.072	0.023	0.0019	3,129	-0.013	0.095	0.89	186	-0.11	0.012	1.1e-19	12,490	-0.23	0.18	0.19	66	-0.11	0.11	0.33	142	0.009	-0.089	0.011	4.5e-15	13,828	-0.073	0.015	2.1e-06	7,297	0.41	0.00044	0.0096	0.96	1.2e-12	-0.092	0.0099	2.5e-20	0.28
729.1	Musculoskeletal	Rheumatism, unspecified and fibrositis	Both	-	-0.12	0.062	0.055	425	-0.32	0.13	0.016	87	-0.18	0.18	0.32	51	-	-	-	<21	-0.035	0.076	0.64	277	-	-	-	<21	-	-	-	<21	0.16	-0.17	0.068	0.012	361	0.17	0.15	0.27	64	0.042	0.025	0.061	0.68	0.53	-0.041	0.063	0.52	0.96
729.3	Musculoskeletal	Panniculitis	Both	-	-0.28	0.056	5.1e-07	521	-0.13	0.11	0.23	123	-0.055	0.14	0.7	72	-	-	-	<21	-0.39	0.071	6.3e-08	321	-	-	-	<21	-	-	-	<21	0.038	-0.28	0.063	6e-06	412	-0.28	0.12	0.025	109	0.95	-0.069	0.057	0.23	0.00049	-0.3	0.059	3.4e-07	0.36
729.7	Musculoskeletal	Nontraumatic compartment syndrome	Both	-	-0.18	0.11	0.095	131	-0.18	0.26	0.48	23	-0.22	0.27	0.42	22	-	-	-	<21	-0.14	0.13	0.29	83	-	-	-	<21	-	-	-	<21	0.96	-0.19	0.15	0.2	69	-0.17	0.16	0.29	62	0.91	0.1	0.11	0.37	0.16	-0.16	0.11	0.16	0.92
731	Musculoskeletal	Osteitis deformans and osteopathies associated with other disorders classified elsewhere		-	-0.093	0.027	0.00049	2,462	-0.014	0.06	0.81	425	-0.096	0.081	0.24	255	-	-	-	<21	-0.12	0.031	0.00022	1,751	-	-	-	<21	-	-	-	<21	0.24	-0.096	0.031	0.0022	1,758	-0.081	0.049	0.098	704	0.79	0.0075	0.024	0.76	0.0019	-0.1	0.026	6.5e-05	0.76
731.1	Musculoskeletal	Osteitis deformans [Paget's disease of bone]	Both	-	-0.22	0.11	0.045	139	-0.32	0.22	0.14	36	-	-	-	<21	-	-	-	<21	-0.24	0.14	0.094	85	-	-	-	<21	-	-	-	<21	0.66	-0.4	0.14	0.0056	85	0.05	0.18	0.78	54	0.048	0.14	0.11	0.19	0.033	-0.25	0.12	0.03	0.94
732	Musculoskeletal	Osteochondropathies		-	0.0044	0.037	0.91	1,115	-0.097	0.089	0.28	179	0.1	0.11	0.36	112	-	-	-	<21	0.004	0.043	0.93	806	-	-	-	<21	-	-	-	<21	0.26	-0.012	0.046	0.8	725	0.036	0.062	0.56	390	0.53	0.031	0.036	0.39	0.63	-0.014	0.036	0.7	0.75
732.1	Musculoskeletal	Juvenile osteochondrosis	Both	-	0.032	0.049	0.51	619	-0.22	0.12	0.078	94	0.17	0.14	0.24	64	-	-	-	<21	0.043	0.057	0.45	451	-	-	-	<21	-	-	-	<21	0.085	0.0047	0.061	0.94	407	0.083	0.082	0.31	212	0.44	0.019	0.048	0.69	0.75	0.018	0.047	0.7	0.74
732.7	Musculoskeletal	Osteochondritis dissecans	Both	-	-0.029	0.07	0.68	316	-0.032	0.16	0.84	57	0.13	0.21	0.52	33	-	-	-	<21	-0.044	0.083	0.6	219	-	-	-	<21	-	-	-	<21	0.73	-0.005	0.085	0.95	205	-0.079	0.12	0.51	111	0.61	0.054	0.069	0.43	0.36	-0.058	0.07	0.4	0.89
733	Musculoskeletal	Other disorders of bone and cartilage	Both	-	-0.019	0.0087	0.026	27,478	-0.035	0.021	0.089	3,917	-0.062	0.026	0.015	2,845	0.057	0.076	0.45	365	-0.0079	0.01	0.45	20,071	-0.15	0.15	0.3	103	-0.15	0.11	0.16	177	0.16	-0.004	0.01	0.69	21,880	-0.06	0.018	0.00065	5,598	0.0059	0.007	0.0084	0.41	0.27	-0.0082	0.0086	0.34	0.98
733.2	Musculoskeletal	Cyst of bone	Both	Non-Hematologic	-0.033	0.041	0.42	954	-0.035	0.087	0.69	193	-0.2	0.12	0.11	109	-	-	-	<21	0.0004	0.05	0.99	629	-	-	-	<21	-	-	-	<21	0.39	-0.057	0.049	0.24	667	0.02	0.074	0.78	287	0.38	-0.0052	0.04	0.9	0.93	0.0049	0.041	0.91	0.94
733.4	Musculoskeletal	Aseptic necrosis of bone	Both	-	-0.33	0.033	3.7e-23	1,553	-0.31	0.055	2.2e-08	508	-0.45	0.1	8.5e-06	165	-	-	-	<21	-0.31	0.044	2.5e-12	857	-	-	-	<21	-	-	-	<21	0.46	-0.34	0.043	2.9e-15	926	-0.31	0.051	1.4e-09	627	0.66	0.006	0.035	0.86	1.8e-08	-0.27	0.037	5.9e-13	0.43
733.6	Musculoskeletal	Costochondritis	Both	-	-0.028	0.028	0.32	1,864	-0.012	0.049	0.81	569	0.028	0.061	0.65	386	-	-	-	<21	-0.053	0.041	0.2	879	-	-	-	<21	-	-	-	<21	0.31	-0.022	0.032	0.49	1,477	-0.055	0.062	0.37	387	0.63	-0.031	0.034	0.37	0.68	-0.031	0.034	0.36	0.69
733.8	Musculoskeletal	Malunion and nonunion of fracture	Both	-	-0.1	0.031	0.0012	1,684	-0.039	0.07	0.58	294	-0.17	0.092	0.073	185	-	-	-	<21	-0.11	0.037	0.002	1,179	-	-	-	<21	-	-	-	<21	0.58	-0.12	0.04	0.0022	1,015	-0.064	0.048	0.18	669	0.35	-0.031	0.03	0.3	0.077	-0.082	0.03	0.0072	0.5
733.9	Musculoskeletal	Chondromalacia	Both	-	-0.044	0.056	0.43	519	0.17	0.12	0.16	92	-0.9	0.25	0.00033	29	-	-	-	<21	-0.057	0.064	0.37	397	-	-	-	<21	-	-	-	<21	0.00062	-0.0085	0.068	0.9	346	-0.13	0.098	0.2	173	0.33	-0.049	0.051	0.34	0.92	-0.038	0.053	0.48	0.82
735	Musculoskeletal	Acquired foot deformities		-	-0.01	0.01	0.32	17,078	-0.0097	0.021	0.64	3,802	-0.029	0.03	0.34	1,817	0.0051	0.1	0.96	173	-0.0083	0.013	0.51	11,104	-0.082	0.18	0.64	60	-0.056	0.12	0.64	122	0.98	0.00069	0.012	0.96	11,472	-0.034	0.018	0.052	5,606	0.1	0.0055	0.01	0.59	0.4	-0.0097	0.01	0.36	0.93
735.1	Musculoskeletal	Flat foot	Both	-	-0.03	0.02	0.13	4,161	-0.025	0.034	0.47	1,284	-0.044	0.059	0.46	442	-0.036	0.17	0.84	54	-0.036	0.026	0.17	2,323	-	-	-	<21	0.23	0.2	0.25	39	0.72	-0.034	0.024	0.15	2,681	-0.026	0.033	0.44	1,480	0.83	0.015	0.021	0.47	0.13	-0.041	0.022	0.061	0.9
735.2	Musculoskeletal	Acquired toe deformities	Both	-	-0.019	0.015	0.21	7,481	-0.022	0.032	0.5	1,528	-0.023	0.052	0.66	623	-0.17	0.24	0.46	34	-0.015	0.018	0.42	5,236	-0.18	0.27	0.51	25	-0.4	0.24	0.09	35	0.63	-0.0062	0.019	0.74	4,834	-0.045	0.026	0.079	2,647	0.22	-0.00022	0.014	0.99	0.53	-0.012	0.015	0.41	0.92
735.21	Musculoskeletal	Hammer toe (acquired)	Both	-	-0.028	0.019	0.14	4,986	-0.0024	0.037	0.95	1,120	0.024	0.062	0.7	427	-	-	-	<21	-0.038	0.023	0.091	3,388	-	-	-	<21	-	-	-	<21	0.12	-0.014	0.023	0.53	3,279	-0.055	0.032	0.08	1,707	0.29	-0.024	0.018	0.18	0.62	-0.027	0.019	0.15	0.7
735.22	Musculoskeletal	Claw toe (acquired)	Both	-	-0.12	0.12	0.33	121	0.045	0.24	0.85	24	-	-	-	<21	-	-	-	<21	-0.2	0.14	0.16	84	-	-	-	<21	-	-	-	<21	0.65	-0.21	0.15	0.17	76	0.027	0.19	0.89	45	0.34	0.14	0.11	0.19	0.057	-0.22	0.12	0.061	0.91
735.23	Musculoskeletal	Hallux rigidus	Both	-	0.02	0.03	0.5	1,884	0.015	0.066	0.82	336	0.11	0.11	0.3	125	-	-	-	<21	0.015	0.034	0.65	1,391	-	-	-	<21	-	-	-	<21	0.92	0.034	0.037	0.37	1,157	-0.0058	0.047	0.9	727	0.51	-0.0031	0.027	0.91	0.67	0.011	0.028	0.71	0.91
735.3	Musculoskeletal	Hallux valgus (Bunion)	Both	-	-0.0009	0.014	0.95	8,812	-0.015	0.027	0.59	2,107	-0.0014	0.041	0.97	976	0.08	0.13	0.54	102	0.00061	0.017	0.97	5,540	0.16	0.25	0.52	27	0.05	0.17	0.76	60	0.95	0.021	0.016	0.18	6,632	-0.068	0.027	0.014	2,180	0.0052	0.003	0.014	0.83	0.91	0.0014	0.014	0.92	0.97
736	Musculoskeletal	Other acquired deformities of limbs		-	0.00019	0.019	0.99	4,603	-0.0084	0.042	0.84	845	-0.091	0.056	0.1	512	0.17	0.18	0.34	50	0.013	0.023	0.56	3,155	-	-	-	<21	0.37	0.24	0.11	26	0.26	-0.019	0.024	0.42	2,869	0.033	0.03	0.28	1,734	0.18	-0.024	0.018	0.18	0.2	0.015	0.019	0.43	0.96
736.1	Musculoskeletal	Acquired deformities of forearm	Both	-	-0.19	0.064	0.0031	397	-0.15	0.12	0.22	99	-0.32	0.17	0.066	55	-	-	-	<21	-0.18	0.084	0.033	234	-	-	-	<21	-	-	-	<21	0.72	-0.23	0.085	0.0075	232	-0.13	0.097	0.18	165	0.45	-0.049	0.067	0.46	0.23	-0.15	0.07	0.027	0.82
736.2	Musculoskeletal	Acquired deformities of finger	Both	-	0.078	0.039	0.046	1,001	0.059	0.087	0.5	185	-0.039	0.12	0.74	111	-	-	-	<21	0.11	0.048	0.027	675	-	-	-	<21	-	-	-	<21	0.3	-0.0017	0.052	0.97	588	0.19	0.059	0.0011	413	0.013	-0.0046	0.039	0.91	0.075	0.092	0.039	0.02	0.82
736.3	Musculoskeletal	Acquired deformities of hip	Both	-	0.15	0.09	0.091	179	-0.061	0.21	0.77	33	-	-	-	<21	-	-	-	<21	0.2	0.1	0.053	124	-	-	-	<21	-	-	-	<21	0.51	0.1	0.11	0.33	124	0.26	0.16	0.11	55	0.43	0.00028	0.09	1	0.14	0.17	0.086	0.044	0.83
736.4	Musculoskeletal	Genu valgum or varum (acquired)	Both	-	-0.07	0.045	0.12	843	-0.04	0.088	0.65	190	-0.095	0.13	0.46	100	-	-	-	<21	-0.084	0.056	0.13	543	-	-	-	<21	-	-	-	<21	0.9	-0.09	0.053	0.091	583	-0.029	0.08	0.72	260	0.52	-0.013	0.043	0.77	0.31	-0.075	0.046	0.1	0.91
736.5	Musculoskeletal	Acquired deformities of knee	Both	-	0.014	0.066	0.84	367	-0.19	0.17	0.27	51	-0.16	0.27	0.55	23	-	-	-	<21	0.046	0.074	0.53	286	-	-	-	<21	-	-	-	<21	0.37	0.016	0.081	0.84	242	0.0027	0.11	0.98	125	0.92	0.014	0.06	0.82	0.73	0.03	0.061	0.63	0.86
736.6	Musculoskeletal	Unequal leg length (acquired)	Both	-	0.037	0.048	0.43	720	-0.018	0.14	0.9	74	0.32	0.14	0.025	66	-	-	-	<21	0.004	0.053	0.94	568	-	-	-	<21	-	-	-	<21	0.11	0.039	0.061	0.52	435	0.031	0.075	0.68	285	0.93	-0.1	0.042	0.018	0.13	0.024	0.044	0.58	0.77
737	Musculoskeletal	Curvature of spine		-	-0.0064	0.015	0.66	7,578	0.014	0.034	0.68	1,211	0.013	0.04	0.75	932	0.05	0.14	0.72	85	-0.016	0.018	0.36	5,282	-0.19	0.28	0.5	22	-0.11	0.2	0.57	46	0.88	0.0034	0.017	0.84	5,585	-0.035	0.028	0.22	1,993	0.25	0.005	0.014	0.73	0.35	-0.017	0.015	0.23	0.95
737.1	Musculoskeletal	Kyphosis (acquired)	Both	-	-0.12	0.033	0.00036	1,537	-0.062	0.077	0.42	246	-0.15	0.096	0.12	175	-	-	-	<21	-0.12	0.039	0.0019	1,093	-	-	-	<21	-	-	-	<21	0.73	-0.13	0.041	0.0011	1,019	-0.086	0.056	0.13	518	0.5	-0.04	0.031	0.2	0.1	-0.093	0.032	0.0041	0.57
737.2	Musculoskeletal	Lordosis (acquired)	Both	-	-0.084	0.057	0.14	473	0.011	0.11	0.92	114	-0.16	0.16	0.33	57	-	-	-	<21	-0.099	0.073	0.17	292	-	-	-	<21	-	-	-	<21	0.62	-0.11	0.068	0.11	330	-0.031	0.1	0.77	143	0.52	0.045	0.06	0.45	0.12	-0.097	0.06	0.11	0.98
737.3	Musculoskeletal	Kyphoscoliosis and scoliosis	Both	-	0.034	0.016	0.037	5,865	0.047	0.04	0.24	871	0.072	0.045	0.11	720	0.11	0.15	0.46	70	0.021	0.02	0.29	4,160	-	-	-	<21	-0.16	0.24	0.51	31	0.69	0.05	0.019	0.0079	4,460	-0.017	0.034	0.61	1,405	0.082	0.012	0.016	0.46	0.72	0.012	0.016	0.47	0.72
738	Musculoskeletal	Other acquired musculoskeletal deformity		-	-0.077	0.013	4.5e-09	10,172	-0.043	0.029	0.14	1,858	-0.063	0.04	0.12	1,023	0.19	0.12	0.12	114	-0.093	0.016	3.1e-09	7,080	-0.055	0.26	0.84	28	-0.088	0.16	0.59	69	0.19	-0.073	0.016	5.9e-06	6,773	-0.086	0.022	0.00013	3,399	0.64	-0.034	0.013	0.007	0.0031	-0.07	0.013	7.5e-08	0.26
738.4	Musculoskeletal	Acquired spondylolisthesis	Both	-	-0.096	0.015	2.1e-10	7,747	-0.067	0.032	0.036	1,546	-0.056	0.047	0.24	755	0.3	0.14	0.033	87	-0.12	0.018	1.6e-10	5,287	-	-	-	<21	-0.085	0.18	0.64	57	0.057	-0.084	0.018	3.7e-06	5,325	-0.12	0.027	4.4e-06	2,422	0.24	-0.027	0.014	0.059	0.00012	-0.092	0.015	1.1e-09	0.3
739	Musculoskeletal	Contracture of joint		-	-0.14	0.03	5.5e-06	1,845	-0.14	0.06	0.018	414	-0.12	0.096	0.23	171	-	-	-	<21	-0.14	0.037	0.00016	1,227	-	-	-	<21	-	-	-	<21	0.93	-0.12	0.037	0.0014	1,159	-0.16	0.049	0.00085	686	0.49	-0.017	0.029	0.56	0.0093	-0.11	0.03	0.0002	0.59
740	Musculoskeletal	Osteoarthrosis		-	-0.066	0.0069	8.3e-22	54,738	-0.042	0.014	0.0032	10,915	-0.047	0.019	0.016	6,184	0.058	0.067	0.39	502	-0.078	0.0086	1.1e-19	36,685	-0.12	0.13	0.36	139	-0.073	0.085	0.39	313	0.095	-0.071	0.0086	2.3e-16	35,897	-0.059	0.011	1.8e-07	18,841	0.41	-0.012	0.0069	0.073	2.7e-09	-0.064	0.0071	2.8e-19	0.21
740.1	Musculoskeletal	Osteoarthritis; localized	Both	-	-0.046	0.0074	2.9e-10	43,172	-0.039	0.015	0.011	8,853	-0.03	0.022	0.16	4,518	0.15	0.073	0.046	392	-0.053	0.0091	4.3e-09	29,031	-0.097	0.14	0.5	116	-0.057	0.091	0.53	262	0.13	-0.049	0.0092	7.5e-08	28,315	-0.042	0.012	0.00047	14,857	0.65	-0.0099	0.0073	0.18	0.00019	-0.044	0.0075	5.3e-09	0.43
740.11	Musculoskeletal	Osteoarthrosis, localized, primary	Both	-	-0.046	0.0075	6.3e-10	40,850	-0.041	0.016	0.0082	8,306	-0.028	0.022	0.21	4,293	0.14	0.075	0.054	368	-0.052	0.0092	1.4e-08	27,521	-0.11	0.15	0.45	109	-0.054	0.093	0.56	253	0.16	-0.05	0.0093	9.4e-08	27,016	-0.041	0.012	0.00084	13,834	0.6	-0.012	0.0074	0.12	0.00056	-0.043	0.0076	2.7e-08	0.41
740.12	Musculoskeletal	Osteoarthrosis, localized, secondary	Both	-	-0.089	0.025	0.00038	2,730	-0.092	0.054	0.087	524	-0.069	0.083	0.4	235	-0.28	0.27	0.3	26	-0.081	0.03	0.0062	1,917	-	-	-	<21	-	-	-	<21	0.53	-0.1	0.033	0.0018	1,541	-0.071	0.037	0.06	1,189	0.52	-0.048	0.023	0.038	0.39	-0.054	0.024	0.028	0.48
740.2	Musculoskeletal	Osteoarthrosis, generalized	Both	-	-0.073	0.015	1.7e-06	7,820	-0.066	0.034	0.054	1,402	-0.024	0.048	0.62	753	0.0054	0.24	0.98	33	-0.082	0.018	5e-06	5,585	-	-	-	<21	-0.025	0.26	0.92	30	0.91	-0.073	0.018	4.5e-05	5,722	-0.076	0.029	0.0087	2,098	0.93	-0.026	0.014	0.063	0.014	-0.064	0.015	1.9e-05	0.43
740.3	Musculoskeletal	Osteoarthrosis involving more than one site, but not specified as generalized	Both	-	-0.058	0.03	0.055	1,930	-0.14	0.067	0.037	353	-0.0062	0.11	0.95	148	-	-	-	<21	-0.038	0.035	0.27	1,403	-	-	-	<21	-	-	-	<21	0.16	-0.053	0.035	0.13	1,451	-0.075	0.06	0.21	479	0.75	-0.01	0.027	0.7	0.53	-0.031	0.029	0.28	0.88
740.9	Musculoskeletal	Osteoarthrosis NOS	Both	-	-0.077	0.0081	2.2e-21	33,888	-0.051	0.017	0.003	6,593	-0.044	0.023	0.056	3,835	-0.14	0.093	0.12	245	-0.088	0.0099	6.4e-19	22,988	-0.018	0.17	0.91	84	-0.16	0.12	0.17	143	0.25	-0.083	0.01	7.6e-17	22,871	-0.068	0.014	1e-06	11,017	0.36	-0.0088	0.0079	0.26	3.8e-10	-0.074	0.0082	4e-19	0.26
741	Musculoskeletal	Symptoms and disorders of the joints		-	-0.034	0.0078	1.5e-05	31,232	-0.029	0.016	0.074	6,830	-0.0094	0.022	0.66	3,787	-0.11	0.071	0.13	367	-0.04	0.0098	4.4e-05	19,893	-0.1	0.14	0.47	115	0.0056	0.087	0.95	240	0.66	-0.044	0.0096	4.8e-06	20,722	-0.015	0.013	0.25	10,510	0.077	-0.013	0.008	0.12	0.03	-0.032	0.0081	0.0001	0.51
741.1	Musculoskeletal	Ankylosis of joint	Both	-	-0.11	0.054	0.043	551	-0.043	0.11	0.7	121	0.081	0.16	0.61	59	-	-	-	<21	-0.17	0.067	0.01	362	-	-	-	<21	-	-	-	<21	0.26	-0.071	0.066	0.28	364	-0.19	0.093	0.042	187	0.3	-0.039	0.053	0.47	0.12	-0.14	0.056	0.012	0.7
741.2	Musculoskeletal	Stiffness of joint	Both	-	-0.012	0.014	0.4	8,044	-0.074	0.032	0.022	1,444	0.037	0.042	0.38	883	-0.09	0.12	0.46	119	-0.0029	0.017	0.87	5,522	-0.17	0.28	0.56	24	0.076	0.17	0.66	52	0.28	-0.027	0.017	0.12	5,538	0.019	0.025	0.44	2,506	0.13	-0.015	0.014	0.3	0.6	0.0016	0.014	0.91	0.84
741.3	Musculoskeletal	Difficulty in walking	Both	-	-0.095	0.017	1.7e-08	6,057	-0.059	0.032	0.061	1,550	-0.078	0.05	0.12	649	-0.5	0.21	0.018	44	-0.12	0.021	1.8e-08	3,761	-	-	-	<21	0.081	0.22	0.71	36	0.03	-0.091	0.021	1.1e-05	3,901	-0.1	0.028	0.00024	2,156	0.74	-0.015	0.017	0.39	0.0001	-0.099	0.018	2.2e-08	0.45
741.4	Musculoskeletal	Joint effusions	Both	-	-0.05	0.01	1.1e-06	16,349	-0.025	0.02	0.2	4,053	-0.044	0.028	0.12	2,096	-0.072	0.1	0.48	168	-0.061	0.013	3.6e-06	9,866	-0.23	0.2	0.25	53	0.058	0.12	0.64	113	0.56	-0.062	0.013	1e-06	10,876	-0.028	0.018	0.11	5,473	0.12	-0.0042	0.011	0.69	0.00078	-0.05	0.011	6.2e-06	0.5
741.5	Musculoskeletal	Hemarthrosis	Both	-	0.067	0.06	0.27	429	0.019	0.13	0.89	79	-0.02	0.15	0.89	70	-	-	-	<21	0.1	0.075	0.17	272	-	-	-	<21	-	-	-	<21	0.71	-0.058	0.082	0.48	244	0.22	0.087	0.012	185	0.021	-0.031	0.061	0.61	0.17	0.098	0.062	0.11	0.97
741.6	Musculoskeletal	Villonodular synovitis	Both	-	0.043	0.083	0.6	222	-0.063	0.16	0.69	56	-	-	-	<21	-	-	-	<21	0.083	0.1	0.4	152	-	-	-	<21	-	-	-	<21	0.7	-0.005	0.1	0.96	153	0.14	0.15	0.35	69	0.43	0.07	0.082	0.39	0.92	0.049	0.083	0.56	0.79
742	Musculoskeletal	Derangement of joint, non-traumatic		-	-0.012	0.011	0.25	14,747	-0.0012	0.025	0.96	2,343	-0.015	0.031	0.64	1,647	-0.065	0.1	0.53	158	-0.016	0.013	0.19	10,426	0.13	0.17	0.44	60	0.15	0.12	0.2	113	0.67	-0.0095	0.013	0.45	10,477	-0.021	0.02	0.29	4,270	0.63	0.0008	0.01	0.94	0.29	-0.016	0.011	0.12	1
742.1	Musculoskeletal	Loose body in joint	Both	-	0.034	0.062	0.58	408	-0.017	0.17	0.92	52	-0.0088	0.2	0.97	38	-	-	-	<21	0.049	0.07	0.48	313	-	-	-	<21	-	-	-	<21	0.91	-0.031	0.082	0.7	235	0.12	0.093	0.19	173	0.22	0.028	0.058	0.63	0.81	0.025	0.059	0.67	0.79
742.2	Musculoskeletal	Pathological, developmental or recurrent dislocation	Both	-	-0.051	0.046	0.26	732	-0.072	0.096	0.45	152	-0.081	0.14	0.57	72	-	-	-	<21	-0.073	0.056	0.19	490	-	-	-	<21	-	-	-	<21	1	-0.11	0.059	0.056	452	0.047	0.072	0.52	280	0.087	0.04	0.046	0.38	0.12	-0.071	0.047	0.13	0.98
742.8	Musculoskeletal	Articular cartilage disorder	Both	-	0.00013	0.037	1	1,112	0.012	0.089	0.9	177	0.034	0.11	0.76	128	-	-	-	<21	-0.0098	0.044	0.83	776	-	-	-	<21	-	-	-	<21	0.99	-0.013	0.046	0.77	722	0.023	0.063	0.72	390	0.64	-0.028	0.036	0.45	0.75	-8.5e-05	0.037	1	0.87
742.9	Musculoskeletal	Other derangement of joint	Both	-	-0.011	0.011	0.31	13,461	0.0034	0.027	0.9	2,088	-0.0064	0.033	0.84	1,493	-0.069	0.11	0.52	143	-0.017	0.013	0.19	9,579	0.11	0.18	0.56	53	0.14	0.12	0.24	105	0.73	-0.007	0.013	0.6	9,690	-0.024	0.021	0.25	3,771	0.49	0.00022	0.011	0.98	0.31	-0.016	0.011	0.13	0.96
743	Musculoskeletal	Osteoporosis, osteopenia and pathological fracture		-	-0.0087	0.0091	0.34	27,407	0.02	0.023	0.39	3,441	-0.058	0.026	0.026	3,061	-0.034	0.08	0.67	385	-0.00048	0.011	0.96	20,251	-0.38	0.17	0.024	88	-0.14	0.11	0.19	181	0.034	0.007	0.011	0.51	22,079	-0.047	0.018	0.0096	5,328	0.01	0.0078	0.0086	0.37	0.55	-0.0034	0.0089	0.7	0.83
743.1	Musculoskeletal	Osteoporosis	Both	-	-0.029	0.012	0.013	16,425	-0.013	0.031	0.69	1,772	-0.06	0.034	0.078	1,829	-0.015	0.096	0.87	257	-0.022	0.013	0.091	12,401	-0.2	0.21	0.33	57	-0.15	0.15	0.29	109	0.74	-0.018	0.013	0.15	14,268	-0.074	0.028	0.0093	2,157	0.075	-0.011	0.011	0.3	0.5	-0.015	0.011	0.16	0.68
743.11	Musculoskeletal	Osteoporosis NOS	Both	-	-0.03	0.012	0.011	16,139	-0.011	0.032	0.74	1,692	-0.061	0.034	0.078	1,785	-0.02	0.097	0.84	252	-0.024	0.013	0.074	12,244	-0.2	0.21	0.33	57	-0.15	0.15	0.29	109	0.74	-0.019	0.013	0.14	14,023	-0.077	0.029	0.0078	2,116	0.068	-0.013	0.011	0.23	0.52	-0.016	0.011	0.15	0.65
743.12	Musculoskeletal	Senile osteoporosis	Both	-	0.041	0.029	0.16	2,137	0.042	0.098	0.67	161	0.1	0.09	0.27	214	-0.13	0.19	0.5	56	0.039	0.032	0.22	1,678	-	-	-	<21	-	-	-	<21	0.26	0.047	0.03	0.12	2,000	-0.03	0.11	0.79	137	0.51	0.0068	0.025	0.79	0.43	0.028	0.026	0.29	0.8
743.13	Musculoskeletal	Other specified osteoporosis	Both	-	0.04	0.041	0.33	974	0.014	0.099	0.88	154	-0.18	0.12	0.13	122	-	-	-	<21	0.1	0.048	0.035	677	-	-	-	<21	-	-	-	<21	0.06	0.047	0.045	0.3	807	0.0087	0.098	0.93	167	0.72	0.029	0.039	0.45	0.25	0.078	0.04	0.053	0.7
743.2	Musculoskeletal	Pathologic fracture	Both	-	-0.17	0.022	6.8e-15	3,592	-0.14	0.057	0.017	472	-0.18	0.065	0.0066	402	-0.16	0.23	0.49	40	-0.17	0.026	3.6e-11	2,649	-	-	-	<21	-0.6	0.31	0.053	22	0.68	-0.19	0.027	1.1e-11	2,443	-0.14	0.038	0.00015	1,149	0.39	0.0032	0.02	0.87	1e-07	-0.15	0.021	6.4e-12	0.48
743.21	Musculoskeletal	Pathologic fracture of vertebrae	Both	-	-0.21	0.033	4.8e-10	1,588	-0.15	0.082	0.064	230	-0.096	0.093	0.3	194	-	-	-	<21	-0.23	0.039	8.8e-09	1,135	-	-	-	<21	-	-	-	<21	0.62	-0.22	0.042	9.5e-08	1,039	-0.18	0.056	0.0013	549	0.53	-0.00055	0.03	0.99	5.5e-06	-0.19	0.033	3.8e-09	0.51
743.22	Musculoskeletal	Pathologic fracture of femur	Both	-	-0.1	0.14	0.48	79	-	-	-	<21	-	-	-	<21	-	-	-	<21	0.082	0.17	0.63	53	-	-	-	<21	-	-	-	<21	0.1	-0.21	0.17	0.23	56	0.15	0.26	0.57	23	0.25	0.13	0.14	0.34	0.83	0.028	0.14	0.84	0.81
743.4	Musculoskeletal	Stress fracture	Both	-	0.011	0.033	0.75	1,405	0.12	0.1	0.24	136	0.064	0.13	0.62	91	-	-	-	<21	-0.011	0.036	0.75	1,155	-	-	-	<21	-	-	-	<21	0.63	0.0064	0.038	0.87	1,088	0.026	0.07	0.71	317	0.8	0.061	0.03	0.04	0.12	-0.025	0.03	0.41	0.77
743.9	Musculoskeletal	Osteopenia or other disorder of bone and cartilage	Both	-	0.024	0.011	0.027	16,278	0.046	0.028	0.11	2,013	-0.072	0.033	0.03	1,670	-0.057	0.1	0.57	200	0.041	0.013	0.0015	12,239	-0.32	0.2	0.11	58	-0.12	0.14	0.38	98	0.0096	0.03	0.013	0.016	13,246	0.015	0.024	0.53	3,032	0.56	0.024	0.01	0.022	0.3	0.027	0.011	0.011	0.41
745	Musculoskeletal	Pain in joint		-	-0.036	0.0057	1.8e-10	86,493	-0.026	0.012	0.029	17,548	-0.034	0.014	0.015	11,979	-0.0078	0.044	0.86	1,144	-0.043	0.0074	5.4e-09	54,800	-0.1	0.097	0.28	285	0.11	0.056	0.042	737	0.082	-0.041	0.0071	9.4e-09	56,337	-0.029	0.0093	0.0021	30,156	0.29	-0.004	0.0061	0.51	4.6e-05	-0.036	0.0061	5.6e-09	0.44
747	Congenital Anomalies	Cardiac and circulatory congenital anomalies		-	-0.022	0.017	0.21	5,261	0.037	0.042	0.38	810	0.014	0.045	0.75	739	-0.053	0.15	0.73	73	-0.04	0.021	0.055	3,586	-	-	-	<21	-0.2	0.23	0.39	33	0.31	-0.023	0.022	0.29	3,249	-0.024	0.028	0.4	2,012	0.99	-0.0068	0.017	0.69	0.22	-0.029	0.017	0.095	0.68
747.1	Congenital Anomalies	Cardiac congenital anomalies	Both	-	-0.047	0.02	0.017	4,087	0.0082	0.05	0.87	582	-0.028	0.052	0.59	564	-0.08	0.17	0.64	58	-0.062	0.024	0.0093	2,847	-	-	-	<21	-0.18	0.27	0.51	24	0.74	-0.061	0.025	0.016	2,459	-0.028	0.031	0.38	1,628	0.41	-0.022	0.019	0.26	0.19	-0.042	0.02	0.034	0.52
747.11	Congenital Anomalies	Cardiac shunt/ heart septal defect	Both	-	-0.061	0.027	0.025	2,100	-0.082	0.07	0.24	295	-0.1	0.075	0.17	272	-0.44	0.23	0.061	33	-0.043	0.032	0.19	1,481	-	-	-	<21	-	-	-	<21	0.48	-0.036	0.034	0.28	1,362	-0.11	0.047	0.014	738	0.17	-0.019	0.026	0.47	0.57	-0.029	0.027	0.29	0.74
747.12	Congenital Anomalies	Valvular heart disease/ heart chambers	Both	-	-0.052	0.04	0.19	991	-0.043	0.12	0.73	91	-0.06	0.11	0.58	127	-	-	-	<21	-0.051	0.045	0.26	757	-	-	-	<21	-	-	-	<21	0.99	-0.097	0.055	0.077	522	-0.0014	0.057	0.98	469	0.23	-0.03	0.037	0.41	0.73	-0.035	0.038	0.35	0.79
747.13	Congenital Anomalies	Congenital anomalies of great vessels	Both	-	0.0062	0.049	0.9	628	0.041	0.12	0.73	100	0.21	0.12	0.079	92	-	-	-	<21	-0.057	0.061	0.34	419	-	-	-	<21	-	-	-	<21	0.13	-0.057	0.065	0.38	354	0.091	0.074	0.22	274	0.13	-0.034	0.049	0.49	0.77	-0.027	0.05	0.59	0.7
747.2	Congenital Anomalies	Congenital anomalies of peripheral vascular system	Both	-	0.015	0.037	0.68	1,149	0.033	0.08	0.68	223	0.11	0.091	0.21	173	-	-	-	<21	-0.0027	0.046	0.95	722	-	-	-	<21	-	-	-	<21	0.72	0.045	0.045	0.31	756	-0.05	0.063	0.43	393	0.22	0.041	0.038	0.27	0.46	-0.016	0.038	0.67	0.82
748	Congenital Anomalies	Anomalies of respiratory system, congenital		-	-0.0096	0.074	0.9	283	0.14	0.15	0.34	63	0.064	0.22	0.77	30	-	-	-	<21	-0.079	0.093	0.4	182	-	-	-	<21	-	-	-	<21	0.43	-0.11	0.094	0.25	178	0.16	0.12	0.18	105	0.077	0.049	0.075	0.51	0.28	-0.084	0.077	0.28	0.97
749	Congenital Anomalies	Congenital anomalies of face and neck		-	0.046	0.036	0.21	1,136	0.091	0.088	0.31	173	0.071	0.087	0.41	188	-0.091	0.26	0.73	22	0.027	0.045	0.55	731	-	-	-	<21	-	-	-	<21	0.86	0.045	0.044	0.31	744	0.048	0.062	0.44	392	0.97	0.0019	0.038	0.96	0.67	0.021	0.038	0.58	0.92
749.1	Congenital Anomalies	Cleft palate	Both	-	-0.039	0.12	0.75	95	-	-	-	<21	0.35	0.24	0.14	21	-	-	-	<21	-0.2	0.16	0.19	62	-	-	-	<21	-	-	-	<21	0.15	-0.15	0.15	0.32	65	0.21	0.22	0.34	30	0.18	-0.11	0.13	0.39	0.65	-0.12	0.13	0.34	0.69
749.2	Congenital Anomalies	Congenital anomalies of skull and face bones	Both	-	-0.014	0.11	0.9	121	-	-	-	<21	0.0014	0.23	0.99	26	-	-	-	<21	-0.085	0.14	0.55	72	-	-	-	<21	-	-	-	<21	0.62	0.1	0.13	0.42	84	-0.31	0.2	0.13	37	0.089	0.012	0.12	0.92	0.6	-0.077	0.12	0.51	0.96
750	Congenital Anomalies	Digestive congenital anomalies		-	-0.048	0.024	0.044	2,911	-0.018	0.054	0.75	497	-0.2	0.074	0.0071	300	0.16	0.22	0.46	32	-0.033	0.028	0.24	2,059	-	-	-	<21	-	-	-	<21	0.15	-0.05	0.029	0.081	1,987	-0.046	0.042	0.27	924	0.94	0.0086	0.023	0.7	0.25	-0.032	0.023	0.17	0.97
750.1	Congenital Anomalies	Upper gastrointestinal congenital anomalies	Both	-	-0.1	0.039	0.011	1,075	0.056	0.085	0.51	198	-0.36	0.13	0.0051	103	-	-	-	<21	-0.1	0.047	0.026	750	-	-	-	<21	-	-	-	<21	0.058	-0.078	0.049	0.11	683	-0.14	0.065	0.026	392	0.41	-0.019	0.037	0.61	0.15	-0.079	0.039	0.04	0.68
750.11	Congenital Anomalies	Esophageal atresia/tracheoesophageal fistula	Both	-	-0.17	0.072	0.018	338	-0.21	0.16	0.21	58	-	-	-	<21	-	-	-	<21	-0.15	0.081	0.063	259	-	-	-	<21	-	-	-	<21	0.6	-0.18	0.09	0.046	212	-0.15	0.12	0.18	126	0.87	-0.0095	0.063	0.88	0.17	-0.13	0.067	0.062	0.81
750.13	Congenital Anomalies	Congenital anomalies of mouth/tongue	Both	-	-0.0046	0.073	0.95	286	0.35	0.16	0.032	47	-0.52	0.22	0.016	37	-	-	-	<21	-0.01	0.088	0.91	193	-	-	-	<21	-	-	-	<21	0.0055	0.13	0.09	0.14	176	-0.25	0.12	0.038	110	0.011	0.043	0.072	0.55	0.64	-0.022	0.072	0.76	0.92
750.14	Congenital Anomalies	Congenital anomalies of esophagus	Both	-	-0.12	0.083	0.15	244	-0.15	0.17	0.38	55	0.064	0.25	0.8	24	-	-	-	<21	-0.13	0.1	0.22	160	-	-	-	<21	-	-	-	<21	0.76	-0.12	0.1	0.23	165	-0.13	0.15	0.39	79	0.98	-0.045	0.08	0.58	0.54	-0.086	0.085	0.31	0.77
750.15	Congenital Anomalies	Congenital anomalies of stomach	Both	-	-0.086	0.1	0.4	151	0.31	0.22	0.15	29	-	-	-	<21	-	-	-	<21	-0.12	0.13	0.35	96	-	-	-	<21	-	-	-	<21	0.14	-0.18	0.13	0.17	98	0.086	0.17	0.62	53	0.22	0.061	0.1	0.55	0.27	-0.11	0.11	0.31	0.95
750.2	Congenital Anomalies	Lower gastrointestinal congenital anomalies	Both	-	-0.02	0.029	0.5	1,871	-0.059	0.069	0.4	309	-0.13	0.089	0.14	201	-	-	-	<21	0.0042	0.034	0.9	1,330	-	-	-	<21	-	-	-	<21	0.33	-0.04	0.035	0.25	1,336	0.028	0.054	0.6	535	0.29	0.025	0.028	0.37	0.64	-0.0071	0.029	0.8	0.8
750.21	Congenital Anomalies	Congenital anomalies of intestine	Both	-	0.0012	0.036	0.97	1,260	-0.092	0.083	0.27	215	0.0047	0.12	0.97	112	-	-	-	<21	0.028	0.041	0.51	917	-	-	-	<21	-	-	-	<21	0.44	-0.029	0.042	0.5	900	0.077	0.066	0.24	360	0.18	0.053	0.034	0.12	0.64	0.0057	0.034	0.87	0.68
750.22	Congenital Anomalies	Congenital anomaly of gallbladder, bile ducts, liver, pancreas	Both	-	-0.036	0.051	0.47	615	0.058	0.12	0.63	95	-0.26	0.14	0.052	89	-	-	-	<21	-0.028	0.061	0.65	416	-	-	-	<21	-	-	-	<21	0.14	-0.032	0.06	0.6	438	-0.055	0.095	0.56	177	0.84	-0.018	0.05	0.72	0.9	-0.023	0.051	0.65	0.96
750.5	Congenital Anomalies	Congenital hypertrophic pyloric stenosis	Both	Non-Hematologic	-	-	-	<21	-	-	-	<21	-	-	-	<21	-	-	-	<21	-	-	-	<21	-	-	-	<21	-	-	-	<21	-	-	-	-	<21	-	-	-	<21	-	-	-	-	-	-	-	-	-
751	Congenital Anomalies	Genitourinary congenital anomalies	Both	-	-0.041	0.019	0.036	4,270	-0.004	0.045	0.93	709	-0.065	0.046	0.16	724	0.049	0.17	0.77	55	-0.042	0.024	0.085	2,718	0.36	0.27	0.18	23	-0.25	0.21	0.23	41	0.49	-0.044	0.025	0.077	2,519	-0.042	0.03	0.17	1,751	0.96	0.0083	0.02	0.67	0.11	-0.04	0.02	0.046	0.96
751.1	Congenital Anomalies	Congenital anomalies of genital organs	Both	-	0.0026	0.038	0.94	1,003	0.033	0.094	0.73	149	-0.086	0.088	0.33	182	-	-	-	<21	0.006	0.047	0.9	634	-	-	-	<21	-	-	-	<21	0.6	0.016	0.045	0.73	680	-0.037	0.068	0.59	323	0.52	-0.049	0.04	0.22	0.37	0.016	0.039	0.68	0.87
751.11	Congenital Anomalies	Congenital anomalies of female genital organs	Female	-	0.035	0.046	0.44	658	0.15	0.11	0.18	98	-0.14	0.1	0.17	135	-	-	-	<21	0.057	0.058	0.33	401	-	-	-	<21	-	-	-	<21	0.25	0.035	0.046	0.44	658	-	-	-	NA	-	-0.033	0.05	0.51	0.24	0.065	0.048	0.18	0.91
751.12	Congenital Anomalies	Congenital anomalies of male genital organs	Male	-	-0.077	0.079	0.33	241	-0.42	0.21	0.046	34	0.025	0.2	0.9	35	-	-	-	<21	-0.074	0.097	0.44	159	-	-	-	<21	-	-	-	<21	0.25	-	-	-	NA	-0.077	0.079	0.33	241	-	-0.026	0.08	0.74	0.7	-0.09	0.082	0.27	0.9
751.2	Congenital Anomalies	Congenital anomalies of urinary system	Both	-	-0.055	0.023	0.017	3,162	-0.0099	0.052	0.85	548	-0.078	0.055	0.16	529	-0.093	0.22	0.67	35	-0.053	0.029	0.065	2,007	-	-	-	<21	-0.51	0.26	0.051	27	0.15	-0.063	0.03	0.038	1,766	-0.048	0.034	0.16	1,396	0.75	0.021	0.023	0.36	0.044	-0.053	0.024	0.026	1
751.21	Congenital Anomalies	Cystic kidney disease	Both	Non-Hematologic	-0.041	0.028	0.14	2,204	-0.012	0.062	0.84	395	-0.094	0.071	0.19	328	-0.27	0.27	0.32	25	-0.028	0.034	0.41	1,427	-	-	-	<21	-	-	-	<21	0.24	-0.064	0.037	0.09	1,164	-0.016	0.04	0.68	1,040	0.39	-0.0076	0.027	0.78	0.64	-0.022	0.028	0.43	0.89
751.22	Congenital Anomalies	Other specified congenital anomalies of kidney	Both	-	-0.13	0.046	0.0041	741	-0.016	0.1	0.88	124	-0.14	0.1	0.17	145	-	-	-	<21	-0.14	0.059	0.016	450	-	-	-	<21	-	-	-	<21	0.56	-0.12	0.058	0.04	454	-0.16	0.074	0.033	287	0.67	0.086	0.048	0.072	0.0027	-0.15	0.05	0.0018	0.87
751.3	Congenital Anomalies	Obstructive genitourinary defect	Both	-	-0.14	0.087	0.11	209	-0.024	0.2	0.9	34	-0.19	0.21	0.38	33	-	-	-	<21	-0.14	0.11	0.2	138	-	-	-	<21	-	-	-	<21	0.84	-0.15	0.11	0.16	139	-0.12	0.15	0.42	70	0.88	0.0062	0.086	0.94	0.29	-0.12	0.089	0.17	0.92
752	Congenital Anomalies	Nervous system congenital anomalies	Both	-	-0.077	0.031	0.011	1,584	-0.021	0.07	0.76	280	0.0082	0.076	0.91	246	-	-	-	<21	-0.1	0.038	0.006	1,023	-	-	-	<21	-	-	-	<21	0.67	-0.084	0.036	0.02	1,142	-0.061	0.058	0.29	442	0.74	-0.054	0.032	0.087	0.31	-0.072	0.031	0.021	0.52
752.1	Congenital Anomalies	Neural tube defects	Both	-	-0.13	0.054	0.013	511	0.06	0.11	0.6	101	-0.23	0.12	0.07	98	-	-	-	<21	-0.18	0.07	0.011	298	-	-	-	<21	-	-	-	<21	0.15	-0.14	0.062	0.019	385	-0.098	0.11	0.36	126	0.71	-0.12	0.058	0.038	0.52	-0.12	0.058	0.038	0.52
752.11	Congenital Anomalies	Spina bifida	Both	-	-0.13	0.062	0.042	375	0.01	0.14	0.94	71	-0.2	0.14	0.15	80	-	-	-	<21	-0.14	0.081	0.09	215	-	-	-	<21	-	-	-	<21	0.52	-0.11	0.071	0.12	289	-0.18	0.13	0.16	86	0.62	-0.075	0.069	0.28	0.56	-0.098	0.068	0.14	0.71
752.2	Congenital Anomalies	Other specified congenital anomalies of nervous system	Both	-	-0.079	0.039	0.041	991	-0.05	0.09	0.58	169	0.16	0.099	0.1	137	-	-	-	<21	-0.13	0.047	0.0066	663	-	-	-	<21	-	-	-	<21	0.066	-0.079	0.045	0.077	714	-0.08	0.074	0.28	277	0.99	-0.0081	0.039	0.84	0.052	-0.11	0.039	0.0067	0.72
753	Congenital Anomalies	Congenital anomalies of the eye		-	0.046	0.038	0.22	1,080	0.077	0.088	0.38	178	0.33	0.11	0.0023	117	0.41	0.26	0.11	22	-0.0035	0.046	0.94	745	-	-	-	<21	-	-	-	<21	0.026	0.041	0.047	0.37	700	0.052	0.064	0.42	380	0.89	-0.067	0.037	0.07	0.28	0.018	0.038	0.63	0.72
753.1	Congenital Anomalies	Congenital cataract and lens anomalies	Both	-	0.07	0.091	0.44	183	0.2	0.19	0.31	35	-	-	-	<21	-	-	-	<21	-0.054	0.11	0.64	121	-	-	-	<21	-	-	-	<21	0.13	0.079	0.11	0.49	114	0.045	0.15	0.76	69	0.86	0.039	0.091	0.67	0.52	-0.059	0.094	0.53	0.97
753.2	Congenital Anomalies	Congenital anomalies of posterior segment of eye	Both	-	-0.042	0.054	0.44	551	-0.057	0.14	0.69	68	0.095	0.18	0.59	45	-	-	-	<21	-0.046	0.062	0.45	416	-	-	-	<21	-	-	-	<21	0.77	-0.09	0.066	0.17	373	0.061	0.094	0.51	178	0.19	-0.13	0.05	0.011	0.32	2.6e-05	0.051	1	0.56
754	Congenital Anomalies	Congenital musculoskeletal deformities of spine		-	-0.074	0.031	0.015	1,766	-0.11	0.067	0.11	347	-0.027	0.087	0.76	203	-	-	-	<21	-0.073	0.037	0.05	1,183	-	-	-	<21	-	-	-	<21	0.95	-0.069	0.037	0.064	1,182	-0.087	0.053	0.098	584	0.78	-0.035	0.03	0.24	0.43	-0.051	0.031	0.095	0.66
754.1	Congenital Anomalies	Lumbosacral spondylolysis, congenital	Both	-	-0.019	0.1	0.86	147	-0.099	0.23	0.67	30	-0.28	0.27	0.31	21	-	-	-	<21	0.042	0.13	0.74	94	-	-	-	<21	-	-	-	<21	0.54	-0.041	0.13	0.75	94	0.016	0.17	0.93	53	0.79	-0.017	0.1	0.87	0.72	0.047	0.11	0.65	0.98
754.2	Congenital Anomalies	Spondylolisthesis, congenital	Both	-	-0.084	0.041	0.039	1,020	-0.22	0.1	0.028	158	-0.29	0.14	0.037	87	-	-	-	<21	-0.041	0.046	0.37	762	-	-	-	<21	-	-	-	<21	0.086	-0.091	0.048	0.059	739	-0.068	0.077	0.37	281	0.8	-0.02	0.037	0.59	0.72	-0.031	0.038	0.42	0.86
755	Congenital Anomalies	Congenital anomalies of limbs		-	0.0027	0.024	0.91	2,792	0.012	0.05	0.8	573	0.02	0.069	0.78	305	-0.53	0.25	0.032	30	0.0096	0.029	0.74	1,864	-	-	-	<21	-	-	-	<21	0.074	-0.0076	0.029	0.79	1,763	0.02	0.039	0.6	1,029	0.57	-0.01	0.024	0.67	0.59	0.009	0.024	0.71	0.99
755.1	Congenital Anomalies	Congenital deformities of feet	Both	-	0.0046	0.029	0.88	1,837	0.041	0.06	0.5	398	-0.08	0.093	0.39	181	-	-	-	<21	0.013	0.036	0.72	1,229	-	-	-	<21	-	-	-	<21	0.72	-0.011	0.038	0.77	1,072	0.025	0.045	0.58	765	0.54	-0.026	0.029	0.37	0.4	0.014	0.03	0.64	0.99
755.3	Congenital Anomalies	Congenital anomaly of fingers/toes	Both	-	-0.2	0.1	0.048	155	-0.37	0.21	0.076	36	0.078	0.22	0.72	30	-	-	-	<21	-0.22	0.14	0.11	86	-	-	-	<21	-	-	-	<21	0.31	-0.22	0.12	0.076	106	-0.16	0.18	0.36	49	0.79	-0.0047	0.11	0.97	0.22	-0.22	0.11	0.05	0.99
755.4	Congenital Anomalies	Congenital anomalies of upper limb, including shoulder girdle	Both	-	-0.19	0.082	0.019	231	-0.26	0.16	0.1	58	0.13	0.23	0.57	24	-	-	-	<21	-0.23	0.1	0.025	144	-	-	-	<21	-	-	-	<21	0.32	-0.12	0.097	0.2	161	-0.36	0.15	0.016	70	0.18	-0.096	0.084	0.25	0.31	-0.17	0.085	0.04	0.67
755.6	Congenital Anomalies	Other congenital anomalies of lower limb, including pelvic girdle	Both	-	0.074	0.046	0.11	680	0.22	0.12	0.061	91	0.017	0.13	0.9	86	-	-	-	<21	0.078	0.053	0.14	488	-	-	-	<21	-	-	-	<21	0.033	0.056	0.053	0.29	505	0.13	0.09	0.16	175	0.51	0.049	0.046	0.28	0.68	0.063	0.044	0.15	0.84
755.61	Congenital Anomalies	Congenital hip dysplasia and deformity	Both	Non-Hematologic	0.081	0.065	0.21	328	0.14	0.21	0.5	28	0.2	0.18	0.26	40	-	-	-	<21	0.089	0.073	0.23	250	-	-	-	<21	-	-	-	<21	0.83	0.07	0.072	0.33	266	0.12	0.15	0.41	62	0.76	0.078	0.064	0.22	0.91	0.064	0.061	0.29	0.79
756	Congenital Anomalies	Other congenital musculoskeletal anomalies		-	0.014	0.016	0.41	5,818	0.062	0.04	0.12	898	-0.012	0.045	0.79	759	-0.15	0.15	0.34	75	0.012	0.02	0.53	4,029	-	-	-	<21	-0.098	0.2	0.62	41	0.39	0.00049	0.02	0.98	3,924	0.041	0.029	0.15	1,894	0.25	0.016	0.016	0.33	0.89	0.0085	0.016	0.6	0.88
756.1	Congenital Anomalies	Congenital anomalies of abdominal wall; diaphram	Both	-	-0.089	0.086	0.3	217	-0.044	0.22	0.84	31	-0.46	0.26	0.071	26	-	-	-	<21	-0.057	0.1	0.57	154	-	-	-	<21	-	-	-	<21	0.33	-0.13	0.11	0.23	131	-0.029	0.14	0.83	86	0.56	-0.035	0.081	0.66	0.87	-0.036	0.084	0.67	0.87
756.2	Congenital Anomalies	Pectus and other congenital anomalies of ribs/sternum	Both	-	0.14	0.077	0.067	244	0.14	0.24	0.58	22	0.51	0.21	0.017	25	-	-	-	<21	0.12	0.087	0.18	189	-	-	-	<21	-	-	-	<21	0.24	-0.0014	0.1	0.99	145	0.33	0.11	0.0032	99	0.028	0.13	0.074	0.074	0.9	0.082	0.073	0.26	0.76
756.21	Congenital Anomalies	Pectus excavatum	Both	-	0.14	0.09	0.12	177	-	-	-	<21	-	-	-	<21	-	-	-	<21	0.18	0.097	0.064	148	-	-	-	<21	-	-	-	<21	0.31	-0.03	0.12	0.8	108	0.38	0.13	0.0038	69	0.021	0.14	0.083	0.096	0.75	0.13	0.081	0.11	0.68
756.22	Congenital Anomalies	Pectus carinatum	Both	-	-	-	-	<21	-	-	-	<21	-	-	-	<21	-	-	-	<21	-	-	-	<21	-	-	-	<21	-	-	-	<21	-	-	-	-	<21	-	-	-	<21	-	-	-	-	-	-	-	-	-
756.3	Congenital Anomalies	Congenital anomalies of muscle, tendon, fascia, and connective tissue	Both	-	0.078	0.052	0.14	492	0.17	0.2	0.39	32	-0.3	0.19	0.12	42	-	-	-	<21	0.095	0.055	0.086	415	-	-	-	<21	-	-	-	<21	0.12	0.057	0.056	0.31	431	0.23	0.15	0.12	61	0.28	-0.045	0.05	0.37	0.06	0.09	0.046	0.05	0.94
756.5	Congenital Anomalies	Congenital osteodystrophies	Both	-	-0.0035	0.018	0.85	4,751	0.06	0.043	0.16	774	-0.022	0.049	0.66	649	-0.17	0.17	0.32	62	-0.0093	0.022	0.68	3,216	-	-	-	<21	-0.095	0.21	0.65	37	0.45	-0.0074	0.022	0.74	3,151	0.0039	0.031	0.9	1,600	0.77	0.018	0.018	0.33	0.35	-0.011	0.018	0.54	0.94
757	Congenital Anomalies	Congenital anomalies of the integument		-	0.016	0.046	0.73	731	-0.0052	0.11	0.96	112	0.21	0.15	0.16	67	-	-	-	<21	0.0015	0.054	0.98	539	-	-	-	<21	-	-	-	<21	0.42	8.5e-05	0.057	1	485	0.047	0.08	0.56	246	0.64	0.089	0.044	0.041	0.21	-0.042	0.045	0.34	0.53
758	Congenital Anomalies	Chromosomal anomalies and genetic disorders		-	-0.1	0.048	0.033	629	-0.15	0.12	0.22	93	-0.046	0.12	0.7	96	-	-	-	<21	-0.1	0.059	0.087	421	-	-	-	<21	-	-	-	<21	0.8	-0.11	0.057	0.063	453	-0.099	0.092	0.28	176	0.95	0.013	0.049	0.79	0.14	-0.09	0.049	0.065	0.89
758.1	Congenital Anomalies	Chromosomal anomalies	Both	-	-0.15	0.057	0.0083	459	-0.1	0.14	0.46	71	-0.04	0.13	0.76	79	-	-	-	<21	-0.19	0.072	0.0096	293	-	-	-	<21	-	-	-	<21	0.67	-0.15	0.065	0.021	347	-0.15	0.12	0.18	112	0.97	0.0011	0.059	0.99	0.044	-0.16	0.059	0.0065	0.8
759	Congenital Anomalies	Other and unspecified congenital anomalies		-	-0.027	0.036	0.46	1,152	0.08	0.083	0.33	192	0.08	0.087	0.35	183	-	-	-	<21	-0.065	0.045	0.15	746	-	-	-	<21	-	-	-	<21	0.025	-0.0095	0.043	0.83	786	-0.068	0.064	0.29	366	0.45	0.00032	0.037	0.99	0.26	-0.053	0.037	0.15	0.83
759.1	Congenital Anomalies	Anomalies of endocrine glands, congenital	Both	-	0.1	0.09	0.26	182	-0.068	0.21	0.75	32	0.46	0.22	0.033	26	-	-	-	<21	0.057	0.11	0.61	120	-	-	-	<21	-	-	-	<21	0.17	0.083	0.11	0.45	121	0.14	0.15	0.35	61	0.75	0.054	0.092	0.56	0.98	0.04	0.092	0.66	0.91
760	Symptoms	Back pain		-	-0.076	0.006	2.6e-37	63,084	-0.038	0.012	0.0018	14,178	-0.096	0.015	4.7e-11	10,362	-0.049	0.052	0.35	727	-0.086	0.0079	5.9e-28	37,077	-0.071	0.1	0.5	213	0.032	0.062	0.61	527	0.0054	-0.084	0.0074	6.1e-30	41,816	-0.064	0.01	2.5e-10	21,268	0.1	-0.015	0.0064	0.021	2.2e-12	-0.069	0.0065	7e-26	0.086
761	Symptoms	Cervicalgia		-	-0.053	0.0074	1.3e-12	34,100	-0.026	0.015	0.089	7,275	-0.053	0.019	0.0052	5,157	-0.0067	0.066	0.92	411	-0.057	0.0095	1.6e-09	20,823	-0.091	0.12	0.46	128	-0.13	0.079	0.1	306	0.47	-0.055	0.0089	7e-10	23,687	-0.048	0.013	0.00025	10,413	0.66	-0.0052	0.0078	0.51	2.2e-05	-0.048	0.0079	8.3e-10	0.47
763	Symptoms	Thoracic or lumbosacral neuritis or radiculitis, unspecified		-	-0.066	0.0098	9.9e-12	19,078	-0.03	0.021	0.15	3,842	-0.06	0.028	0.031	2,253	-0.1	0.11	0.34	155	-0.076	0.012	1.9e-10	12,639	-0.12	0.18	0.49	63	-0.24	0.12	0.049	126	0.29	-0.064	0.012	1.2e-07	12,334	-0.074	0.016	6e-06	6,744	0.62	-0.016	0.0096	0.09	9.4e-05	-0.06	0.01	1.4e-09	0.3
764	Symptoms	Sciatica		-	-0.085	0.0095	3.1e-19	19,819	-0.033	0.019	0.087	4,313	-0.076	0.024	0.0016	2,997	0.058	0.091	0.52	204	-0.1	0.012	6.1e-18	12,088	-0.18	0.17	0.3	68	-0.1	0.11	0.35	149	0.027	-0.089	0.011	6.5e-15	13,579	-0.077	0.017	3.6e-06	6,240	0.55	-0.0087	0.0098	0.37	7.2e-10	-0.087	0.01	4.8e-18	0.26
765	Symptoms	Cervical radiculitis		-	-0.074	0.012	7.3e-10	11,639	-0.0099	0.025	0.69	2,557	-0.11	0.035	0.0015	1,365	-0.14	0.12	0.24	128	-0.087	0.015	6.6e-09	7,467	-0.5	0.24	0.033	36	-0.082	0.14	0.57	86	0.031	-0.08	0.015	6.3e-08	7,709	-0.065	0.021	0.0016	3,930	0.57	-0.016	0.012	0.18	0.00024	-0.071	0.012	1.5e-08	0.39
766	Symptoms	Neuralgia, neuritis, and radiculitis NOS		-	-0.11	0.013	3.7e-16	9,344	-0.089	0.027	0.0009	2,173	-0.13	0.038	0.00058	1,173	-0.18	0.16	0.25	68	-0.11	0.017	5.5e-11	5,825	-0.23	0.22	0.3	40	0.04	0.16	0.8	65	0.81	-0.11	0.016	7.9e-11	6,254	-0.12	0.023	4.6e-07	3,090	0.7	-0.0024	0.014	0.86	5.8e-07	-0.092	0.014	4.9e-11	0.4
767	Symptoms	Cervicocranial/Cervicobrachial syndrome		-	0.14	0.1	0.16	149	-0.45	0.23	0.045	32	0.15	0.25	0.56	24	-	-	-	<21	0.33	0.12	0.0056	91	-	-	-	<21	-	-	-	<21	0.0093	-0.03	0.12	0.8	106	0.53	0.16	0.0013	43	0.0063	0.18	0.11	0.089	0.35	0.23	0.1	0.021	0.52
769	Symptoms	Nonallopathic lesions NEC		-	0.014	0.023	0.54	2,819	0.019	0.063	0.76	356	-0.01	0.054	0.85	522	-0.18	0.24	0.47	29	0.013	0.028	0.65	1,883	-	-	-	<21	0.32	0.26	0.22	22	0.71	0.046	0.027	0.092	2,028	-0.077	0.045	0.085	791	0.019	-0.012	0.023	0.6	0.5	0.015	0.023	0.51	0.94
770	Symptoms	Myalgia and myositis unspecified		-	-0.08	0.0091	1.7e-18	21,298	-0.057	0.019	0.0033	4,236	-0.079	0.023	0.00047	3,460	-0.059	0.095	0.53	194	-0.081	0.012	2e-12	13,197	-0.36	0.17	0.031	67	0.018	0.11	0.87	144	0.43	-0.083	0.01	3.2e-15	16,296	-0.072	0.018	8.6e-05	5,002	0.61	-0.025	0.0094	0.0091	0.00014	-0.062	0.0096	1.4e-10	0.19
771	Symptoms	Musculoskeletal symptoms referable to limbs	Both	-	-0.079	0.0082	5.2e-22	27,489	-0.029	0.016	0.076	6,136	-0.066	0.021	0.0022	3,764	-0.041	0.081	0.61	268	-0.1	0.01	3.3e-22	17,040	-0.24	0.16	0.13	80	-0.07	0.095	0.46	201	0.0088	-0.077	0.01	3.4e-14	17,905	-0.083	0.014	1.2e-09	9,584	0.7	-0.0094	0.0084	0.26	8e-12	-0.083	0.0087	9.6e-22	0.18
771.1	Symptoms	Swelling of limb	Both	-	-0.088	0.0086	1.6e-24	24,215	-0.023	0.016	0.17	6,167	-0.11	0.022	1.8e-06	3,586	-0.0075	0.093	0.94	198	-0.11	0.011	5.6e-23	14,027	-0.29	0.16	0.073	81	-0.14	0.11	0.21	156	0.00024	-0.094	0.011	1.4e-18	15,885	-0.078	0.015	7.8e-08	8,330	0.37	-0.0094	0.0092	0.3	1.8e-12	-0.091	0.0095	4.7e-22	0.15
771.2	Symptoms	Cramp of limb	Both	-	-0.071	0.024	0.003	2,896	-0.043	0.05	0.39	592	-0.12	0.072	0.1	318	-0.37	0.24	0.13	33	-0.075	0.029	0.01	1,925	-	-	-	<21	0.0017	0.29	1	22	0.69	-0.054	0.028	0.057	2,086	-0.12	0.046	0.0069	810	0.19	-0.0014	0.023	0.95	0.049	-0.061	0.024	0.012	0.71
772	Symptoms	Symptoms of the muscles		-	-0.074	0.0097	2.2e-14	18,308	-0.03	0.02	0.14	3,884	-0.08	0.026	0.0021	2,458	-0.043	0.089	0.63	214	-0.09	0.012	1.7e-13	11,552	-0.27	0.18	0.14	59	-0.038	0.11	0.73	141	0.16	-0.062	0.012	1.2e-07	12,367	-0.1	0.017	2.9e-09	5,941	0.061	-0.014	0.0099	0.16	1.4e-06	-0.073	0.01	4.1e-13	0.3
772.1	Symptoms	Muscular wasting and disuse atrophy	Both	-	-0.072	0.035	0.039	1,362	-0.07	0.074	0.34	276	-0.21	0.1	0.046	156	-	-	-	<21	-0.05	0.042	0.23	906	-	-	-	<21	-	-	-	<21	0.54	-0.11	0.045	0.013	817	-0.011	0.054	0.85	545	0.15	-0.041	0.034	0.23	0.86	-0.032	0.035	0.37	0.73
772.2	Symptoms	Spasm of muscle	Both	-	-0.075	0.013	2.7e-09	10,262	-0.016	0.024	0.51	2,515	-0.079	0.033	0.016	1,462	-0.1	0.13	0.42	105	-0.095	0.016	6.3e-09	6,053	-0.23	0.2	0.24	48	0.074	0.14	0.6	79	0.11	-0.069	0.015	2.3e-06	7,531	-0.092	0.024	0.00015	2,731	0.42	-0.028	0.013	0.034	0.0016	-0.073	0.014	6.3e-08	0.31
772.3	Symptoms	Muscle weakness	Both	-	-0.079	0.014	2.1e-08	8,449	-0.037	0.028	0.19	1,894	-0.052	0.041	0.2	961	-0.13	0.14	0.36	94	-0.099	0.018	1.9e-08	5,408	-0.38	0.29	0.19	23	-0.031	0.16	0.85	69	0.39	-0.072	0.017	3e-05	5,517	-0.096	0.024	6.4e-05	2,932	0.41	-0.024	0.014	0.087	0.00091	-0.079	0.015	4.9e-08	0.4
772.4	Symptoms	Rhabdomyolysis	Both	-	-0.18	0.035	2.5e-07	1,303	-0.12	0.058	0.04	435	-0.21	0.086	0.014	211	-	-	-	<21	-0.21	0.05	2.9e-05	632	-	-	-	<21	-	-	-	<21	0.66	-0.17	0.058	0.0043	456	-0.18	0.042	1.1e-05	847	0.81	0.0063	0.04	0.88	0.00079	-0.18	0.042	1.3e-05	0.68
772.6	Symptoms	Facial weakness	Both	-	-0.18	0.03	4.3e-09	1,835	-0.15	0.056	0.0062	480	-0.15	0.063	0.019	406	-	-	-	<21	-0.2	0.043	2.4e-06	920	-	-	-	<21	-	-	-	<21	0.68	-0.19	0.038	3.6e-07	1,121	-0.14	0.048	0.0025	714	0.41	0.043	0.033	0.19	6.5e-06	-0.19	0.035	1.3e-07	0.8
780	Symptoms	Hypothermia/Chills		-	-0.1	0.021	9e-07	3,518	-0.058	0.04	0.15	870	-0.073	0.047	0.13	666	-0.63	0.27	0.018	27	-0.13	0.029	4.5e-06	1,910	-	-	-	<21	0.16	0.23	0.48	29	0.088	-0.1	0.026	5.2e-05	2,326	-0.1	0.036	0.0048	1,192	0.96	-0.011	0.023	0.63	0.0011	-0.11	0.024	6.3e-06	0.52
781	Symptoms	Symptoms involving nervous and musculoskeletal systems		-	-0.12	0.014	7.4e-17	8,689	-0.05	0.031	0.11	1,578	-0.14	0.04	0.00053	1,069	0.0056	0.15	0.97	81	-0.13	0.017	3.8e-15	5,887	-	-	-	<21	-0.1	0.17	0.55	57	0.24	-0.12	0.017	4.6e-12	5,697	-0.11	0.024	2.3e-06	2,992	0.81	-0.033	0.014	0.014	3.7e-06	-0.11	0.014	1.2e-13	0.19
781.2	Symptoms	Abnormal posture	Both	-	-0.051	0.036	0.15	1,241	-0.081	0.078	0.3	233	-0.028	0.12	0.81	110	-	-	-	<21	-0.038	0.042	0.37	865	-	-	-	<21	-	-	-	<21	0.65	-0.045	0.042	0.28	868	-0.072	0.065	0.27	373	0.73	-0.053	0.034	0.12	0.79	-0.018	0.035	0.62	0.71
782	Symptoms	Symptoms involving skin and other integumentary tissue	Both	-	-0.1	0.0089	2.3e-31	23,345	-0.015	0.018	0.41	5,119	-0.15	0.025	1.9e-09	2,894	-0.071	0.097	0.46	190	-0.13	0.011	2.5e-31	14,907	0.024	0.17	0.89	73	-0.013	0.1	0.9	162	1.6e-06	-0.099	0.011	7.8e-20	15,549	-0.12	0.015	4.1e-14	7,796	0.36	0.0034	0.009	0.71	1e-20	-0.11	0.0093	5.6e-34	0.23
782.3	Symptoms	Edema	Both	-	-0.11	0.0086	9.4e-39	25,546	-0.016	0.017	0.34	6,057	-0.15	0.024	7.7e-11	3,213	-0.082	0.098	0.41	189	-0.14	0.011	1.2e-38	15,855	-0.25	0.17	0.13	78	-0.067	0.11	0.53	154	1.4e-08	-0.11	0.011	1.7e-25	16,401	-0.12	0.014	6.7e-16	9,145	0.82	0.0016	0.0088	0.86	7.4e-25	-0.12	0.0092	7.6e-42	0.18
782.6	Symptoms	Pallor and flushing	Both	-	0.00029	0.019	0.99	4,288	0.0047	0.047	0.92	638	-0.01	0.058	0.86	437	0.095	0.19	0.61	42	-0.0083	0.022	0.71	3,132	-	-	-	<21	0.18	0.23	0.43	28	0.78	0.0058	0.02	0.77	3,877	-0.07	0.063	0.27	411	0.25	0.02	0.018	0.27	0.32	-0.011	0.018	0.56	0.94
783	Symptoms	Fever of unknown origin		-	-0.093	0.0086	1.6e-27	23,252	-0.059	0.018	0.0014	4,479	-0.09	0.019	2.5e-06	4,621	-0.23	0.079	0.0046	281	-0.098	0.011	4e-18	13,566	-0.27	0.15	0.068	87	-0.2	0.092	0.028	218	0.1	-0.086	0.011	3.2e-16	15,088	-0.11	0.014	7.7e-14	8,164	0.22	-0.0078	0.0092	0.4	6.5e-10	-0.081	0.0093	7.2e-18	0.24
783.1	Symptoms	Postprocedural fever	Both	-	-0.24	0.053	5.7e-06	593	-0.3	0.12	0.015	105	-0.17	0.13	0.19	97	-	-	-	<21	-0.23	0.066	0.00051	377	-	-	-	<21	-	-	-	<21	0.89	-0.3	0.069	1.6e-05	344	-0.16	0.08	0.05	249	0.19	-0.057	0.052	0.28	0.04	-0.18	0.054	0.00093	0.57
785	Symptoms	Abdominal pain		-	-0.07	0.0057	3.1e-35	73,228	-0.027	0.012	0.024	15,537	-0.06	0.013	4.6e-06	14,783	-0.035	0.046	0.45	954	-0.09	0.0076	7.8e-33	41,052	-0.077	0.094	0.41	300	-0.08	0.059	0.17	602	0.00053	-0.067	0.0069	2.9e-22	51,977	-0.081	0.0099	3.1e-16	21,251	0.26	-0.017	0.0063	0.0071	7.4e-14	-0.072	0.0063	4.7e-30	0.056
788	Symptoms	Syncope and collapse		-	-0.055	0.0096	8.5e-09	18,616	0.00052	0.02	0.98	3,907	-0.081	0.025	0.00094	2,707	0.0058	0.097	0.95	179	-0.068	0.012	2.1e-08	11,615	-0.16	0.18	0.36	58	0.015	0.11	0.89	150	0.045	-0.04	0.012	0.00078	11,645	-0.086	0.016	6e-08	6,971	0.021	0.0084	0.0099	0.4	1e-06	-0.061	0.01	1.6e-09	0.65
789	Symptoms	Nausea and vomiting		-	-0.094	0.0068	5.4e-43	40,476	-0.029	0.014	0.036	8,854	-0.1	0.015	3e-11	8,269	-0.052	0.066	0.43	407	-0.12	0.0091	1.1e-36	22,545	-0.2	0.12	0.094	144	-0.11	0.084	0.18	257	2.7e-05	-0.091	0.0081	2.6e-29	29,580	-0.1	0.013	8.4e-16	10,896	0.46	-0.012	0.0075	0.12	1.8e-18	-0.095	0.0076	4.5e-36	0.085
789.1	Symptoms	Persistent vomiting	Both	-	-0.13	0.052	0.0099	550	-0.18	0.098	0.066	147	-0.0053	0.1	0.96	131	-	-	-	<21	-0.14	0.075	0.069	259	-	-	-	<21	-	-	-	<21	0.44	-0.11	0.059	0.06	417	-0.21	0.11	0.05	133	0.43	-0.022	0.063	0.72	0.24	-0.12	0.063	0.053	0.87
790	Symptoms	Nonspecific findings on examination of blood	Both	-	-0.082	0.0083	1.3e-22	26,320	-0.041	0.019	0.028	4,542	-0.1	0.022	2e-06	3,542	-0.16	0.068	0.017	408	-0.087	0.01	4.3e-17	17,461	-0.22	0.14	0.13	99	-0.13	0.083	0.11	268	0.13	-0.073	0.01	2.5e-12	16,448	-0.096	0.014	1.5e-12	9,872	0.18	-0.0097	0.0084	0.25	6.6e-09	-0.071	0.0086	1.6e-16	0.23
790.1	Symptoms	Elevated sedimentation rate	Both	-	-0.12	0.033	0.00026	1,479	-0.018	0.072	0.81	275	-0.24	0.09	0.0081	199	-	-	-	<21	-0.12	0.041	0.0026	972	-	-	-	<21	-	-	-	<21	0.4	-0.11	0.038	0.0029	1,109	-0.15	0.066	0.024	370	0.63	-0.031	0.033	0.34	0.08	-0.091	0.034	0.0069	0.55
790.6	Symptoms	Other abnormal blood chemistry	Both	-	-0.078	0.0081	4.7e-22	28,850	-0.031	0.018	0.086	5,053	-0.13	0.021	3.3e-09	3,838	-0.14	0.065	0.033	452	-0.08	0.01	8.3e-16	19,119	-0.14	0.14	0.29	105	-0.12	0.081	0.13	283	0.019	-0.071	0.01	2.8e-12	17,918	-0.09	0.013	7.1e-12	10,932	0.26	-0.011	0.0081	0.17	7e-08	-0.065	0.0083	5.5e-15	0.23
790.8	Symptoms	Elevated C-reactive protein (CRP)	Both	-	-0.11	0.031	0.00023	1,657	-0.12	0.075	0.12	256	-0.14	0.081	0.095	232	-	-	-	<21	-0.1	0.037	0.005	1,137	-	-	-	<21	-	-	-	<21	0.94	-0.1	0.037	0.0068	1,134	-0.14	0.055	0.0093	523	0.52	-0.007	0.03	0.82	0.042	-0.087	0.031	0.0049	0.72
790.9	Symptoms	Abnormal arterial blood gases	Both	-	-0.33	0.07	2.5e-06	352	-0.038	0.18	0.83	42	-0.33	0.24	0.17	30	-	-	-	<21	-0.39	0.079	9.9e-07	273	-	-	-	<21	-	-	-	<21	0.22	-0.34	0.092	0.00021	208	-0.31	0.11	0.0039	144	0.84	-0.079	0.061	0.2	0.002	-0.3	0.065	4.8e-06	0.39
791	Symptoms	Gangrene		-	-0.25	0.042	1.5e-09	934	-0.2	0.083	0.015	220	-0.29	0.085	0.00063	231	-	-	-	<21	-0.24	0.059	3.9e-05	470	-	-	-	<21	-	-	-	<21	0.76	-0.25	0.061	2.8e-05	442	-0.25	0.057	1.2e-05	492	0.96	-0.01	0.047	0.83	0.002	-0.19	0.049	0.00016	0.45
792	Genitourinary	Abnormal Papanicolaou smear of cervix and cervical HPV	Female	-	-0.03	0.012	0.012	10,696	-0.025	0.024	0.31	2,461	-0.045	0.028	0.11	2,036	-0.13	0.091	0.17	193	-0.02	0.016	0.23	5,900	-0.13	0.25	0.62	28	-0.37	0.15	0.013	78	0.2	-0.03	0.012	0.012	10,696	-	-	-	NA	-	-0.01	0.014	0.46	0.65	-0.011	0.013	0.43	0.67
792.1	Genitourinary	Papanicolaou smear of cervix or vagina with atypical squamous cells	Female	-	-0.044	0.014	0.0022	7,122	-0.022	0.028	0.43	1,795	-0.048	0.032	0.14	1,438	-0.18	0.1	0.083	144	-0.048	0.02	0.018	3,667	-0.052	0.29	0.86	21	-0.17	0.17	0.3	57	0.7	-0.044	0.014	0.0022	7,122	-	-	-	NA	-	-0.036	0.017	0.037	0.65	-0.027	0.016	0.097	0.43
794	Symptoms	Abnormal results of other function studies (bladder, pancreas, placenta, spleen, etc)		-	0.038	0.037	0.3	1,180	0.096	0.087	0.27	191	0.054	0.098	0.58	165	-	-	-	<21	0.016	0.045	0.73	795	-	-	-	<21	-	-	-	<21	0.67	0.052	0.047	0.27	727	0.0095	0.059	0.87	453	0.57	0.045	0.036	0.21	0.61	-0.0049	0.037	0.9	0.72
795	Symptoms	Other and nonspecific abnormal cytological, histological and immunological findings		-	-0.06	0.023	0.011	2,669	-0.027	0.047	0.56	598	-0.11	0.049	0.025	626	-0.19	0.16	0.23	65	-0.046	0.032	0.16	1,345	-	-	-	<21	-0.2	0.24	0.41	28	0.61	-0.055	0.024	0.021	2,549	-0.2	0.12	0.085	120	0.22	0.013	0.028	0.65	0.17	-0.039	0.027	0.15	0.87
795.8	Symptoms	Abnormal tumor markers		-	-0.17	0.065	0.0099	396	-0.2	0.17	0.25	53	-0.11	0.18	0.56	50	-	-	-	<21	-0.18	0.077	0.017	280	-	-	-	<21	-	-	-	<21	0.92	-0.15	0.073	0.042	313	-0.25	0.14	0.077	83	0.51	-0.019	0.061	0.76	0.094	-0.15	0.063	0.016	0.77
795.81	Symptoms	Elevated carcinoembryonic antigen [CEA]	Both	-	-0.2	0.089	0.022	220	-0.51	0.25	0.037	29	0.06	0.23	0.79	30	-	-	-	<21	-0.21	0.11	0.049	151	-	-	-	<21	-	-	-	<21	0.23	-0.16	0.11	0.13	143	-0.28	0.15	0.061	77	0.53	-0.025	0.082	0.76	0.17	-0.18	0.088	0.036	0.86
795.82	Symptoms	Elevated cancer antigen 125 [CA 125]	Both	-	-0.074	0.09	0.41	193	0.054	0.23	0.81	26	-0.19	0.27	0.47	23	-	-	-	<21	-0.14	0.11	0.19	140	-	-	-	<21	-	-	-	<21	0.71	-0.078	0.092	0.4	187	-	-	-	<21	-	0.0011	0.085	0.99	0.3	-0.11	0.087	0.2	0.84
796	Genitourinary	Elevated prostate specific antigen [PSA]	Male	Non-Hematologic	0.19	0.018	1.6e-25	5,926	0.14	0.045	0.0021	838	0.23	0.068	0.00065	406	0.45	0.18	0.014	66	0.19	0.02	1.6e-20	4,543	-0.053	0.33	0.87	28	0.23	0.21	0.27	45	0.52	-	-	-	NA	0.19	0.018	1.6e-25	5,926	-	0.042	0.016	0.0081	1e-08	0.14	0.016	9e-18	0.056
797	Symptoms	Shock		-	-0.27	0.028	5.8e-22	2,140	-0.085	0.052	0.11	537	-0.29	0.065	5.2e-06	404	0.081	0.26	0.75	29	-0.37	0.039	1.6e-21	1,148	-	-	-	<21	-	-	-	<21	0.00025	-0.27	0.04	3.1e-11	1,028	-0.27	0.038	1.5e-12	1,112	0.92	-0.04	0.03	0.19	2e-11	-0.29	0.032	1.2e-19	0.12
797.1	Symptoms	Cardiogenic shock	Both	-	-0.3	0.045	2.7e-11	827	-0.13	0.083	0.13	217	-0.42	0.11	0.00013	141	-	-	-	<21	-0.38	0.062	9.9e-10	453	-	-	-	<21	-	-	-	<21	0.027	-0.38	0.072	1.3e-07	328	-0.24	0.057	1.7e-05	499	0.14	-0.028	0.048	0.55	7.6e-06	-0.29	0.051	1.5e-08	0.27
798	Symptoms	Malaise and fatigue		-	-0.049	0.0064	2.1e-14	52,949	-0.014	0.014	0.33	8,774	-0.059	0.016	0.00029	7,201	-0.087	0.056	0.12	601	-0.056	0.0079	1.2e-12	35,674	-0.023	0.1	0.82	210	-0.056	0.065	0.39	489	0.17	-0.042	0.0077	4.2e-08	36,115	-0.065	0.011	5.5e-09	16,834	0.1	-0.00011	0.0065	0.99	4.2e-08	-0.046	0.0066	2e-12	0.33
798.1	Symptoms	Chronic fatigue syndrome		-	-0.0043	0.016	0.78	6,271	0.072	0.043	0.096	730	-0.035	0.047	0.45	685	-0.021	0.16	0.9	62	-0.016	0.018	0.39	4,690	-0.1	0.2	0.59	44	0.057	0.16	0.72	60	0.5	-0.0029	0.018	0.87	4,679	-0.016	0.032	0.62	1,592	0.73	-0.0053	0.015	0.73	0.66	-0.01	0.015	0.5	0.81
800	Injuries & Poisonings	Fracture of lower limb		-	-0.092	0.015	1.7e-09	7,094	-0.093	0.034	0.006	1,290	-0.043	0.041	0.29	945	-0.18	0.18	0.34	54	-0.1	0.019	5.5e-08	4,757	-0.43	0.27	0.11	25	-0.04	0.26	0.88	23	0.61	-0.096	0.019	4.9e-07	4,666	-0.083	0.026	0.0012	2,428	0.69	-0.025	0.015	0.098	0.0013	-0.079	0.016	3.9e-07	0.34
800.1	Injuries & Poisonings	Fracture of neck of femur	Both	-	-0.15	0.039	0.00012	1,136	-0.32	0.092	0.00051	186	-0.15	0.13	0.26	97	-	-	-	<21	-0.11	0.045	0.012	842	-	-	-	<21	-	-	-	<21	0.13	-0.14	0.05	0.0038	716	-0.15	0.063	0.014	420	0.9	0.016	0.035	0.65	0.023	-0.1	0.037	0.0055	0.86
800.2	Injuries & Poisonings	Fracture of unspecified part of femur	Both	-	-0.17	0.037	3e-06	1,239	-0.12	0.083	0.14	209	-0.18	0.11	0.097	143	-	-	-	<21	-0.2	0.044	8.1e-06	866	-	-	-	<21	-	-	-	<21	0.56	-0.19	0.049	9.8e-05	728	-0.15	0.055	0.0077	511	0.56	-0.069	0.035	0.046	0.022	-0.15	0.037	6.2e-05	0.37
800.3	Injuries & Poisonings	Fracture of tibia and fibula	Both	-	-0.063	0.023	0.0067	2,891	-0.061	0.047	0.2	637	-0.056	0.061	0.36	411	-0.49	0.31	0.11	21	-0.062	0.03	0.037	1,803	-	-	-	<21	-	-	-	<21	0.73	-0.074	0.03	0.012	1,802	-0.044	0.037	0.24	1,089	0.53	-0.0047	0.024	0.84	0.13	-0.053	0.025	0.031	0.82
800.4	Injuries & Poisonings	Fracture of patella	Both	-	-0.017	0.039	0.67	1,044	0.08	0.091	0.38	170	0.023	0.11	0.84	121	-	-	-	<21	-0.047	0.047	0.31	738	-	-	-	<21	-	-	-	<21	0.48	-0.017	0.047	0.72	736	-0.019	0.07	0.78	308	0.97	-0.017	0.037	0.66	0.61	-0.032	0.039	0.4	0.8
801	Injuries & Poisonings	Fracture of ankle and foot	Both	-	-0.03	0.013	0.022	9,591	-0.05	0.029	0.083	1,788	-0.005	0.036	0.89	1,213	-0.19	0.15	0.22	72	-0.03	0.016	0.058	6,438	0.11	0.22	0.62	35	0.023	0.19	0.91	45	0.78	-0.025	0.016	0.11	6,839	-0.04	0.024	0.095	2,752	0.6	-0.014	0.013	0.27	0.44	-0.021	0.013	0.12	0.64
801.1	Injuries & Poisonings	Fracture of foot	Both	-	-0.014	0.027	0.59	2,243	-0.11	0.057	0.055	452	-0.0098	0.071	0.89	297	-	-	-	<21	0.015	0.033	0.65	1,468	-	-	-	<21	-	-	-	<21	0.26	-0.021	0.032	0.51	1,536	0.0036	0.046	0.94	707	0.66	-0.028	0.027	0.29	0.31	0.021	0.027	0.43	0.88
802	Injuries & Poisonings	Fracture of pelvis		-	-0.19	0.042	3.4e-06	958	-0.16	0.091	0.082	176	-0.14	0.12	0.25	112	-	-	-	<21	-0.22	0.051	1.3e-05	651	-	-	-	<21	-	-	-	<21	0.71	-0.23	0.052	8.7e-06	624	-0.12	0.068	0.065	334	0.21	0.014	0.04	0.73	0.00027	-0.19	0.042	4.2e-06	0.68
803	Injuries & Poisonings	Fracture of upper limb	Both	-	-0.0077	0.015	0.6	7,702	-0.076	0.038	0.046	995	0.047	0.041	0.25	914	-0.082	0.15	0.57	79	-0.0043	0.017	0.8	5,646	0.31	0.27	0.24	24	-0.12	0.2	0.54	44	0.22	-0.0049	0.018	0.79	5,244	-0.011	0.025	0.65	2,458	0.83	0.016	0.014	0.25	0.36	-0.0062	0.014	0.66	0.93
803.1	Injuries & Poisonings	Fracture of humerus	Both	-	-0.079	0.026	0.0019	2,515	-0.062	0.065	0.34	341	0.069	0.073	0.34	289	-	-	-	<21	-0.11	0.03	0.00024	1,847	-	-	-	<21	-	-	-	<21	0.19	-0.095	0.031	0.0022	1,783	-0.039	0.046	0.4	732	0.31	-0.029	0.024	0.22	0.034	-0.08	0.025	0.0013	0.44
803.2	Injuries & Poisonings	Fracture of radius and ulna	Both	-	0.024	0.018	0.19	4,757	-0.11	0.05	0.025	594	0.1	0.052	0.055	536	0.024	0.18	0.89	51	0.034	0.021	0.1	3,529	-	-	-	<21	0.023	0.23	0.92	32	0.081	0.027	0.022	0.22	3,438	0.019	0.034	0.58	1,319	0.84	0.038	0.017	0.027	0.89	0.022	0.018	0.22	0.64
803.21	Injuries & Poisonings	Colles' fracture	Both	-	-0.04	0.061	0.51	443	-0.12	0.2	0.55	39	-0.36	0.17	0.032	60	-	-	-	<21	0.03	0.068	0.66	342	-	-	-	<21	-	-	-	<21	0.09	-0.076	0.07	0.27	347	0.085	0.13	0.5	96	0.27	0.054	0.055	0.32	0.79	0.018	0.057	0.74	0.89
803.3	Injuries & Poisonings	Fracture of clavicle or scapula		-	-0.041	0.035	0.23	1,342	-0.039	0.095	0.68	159	-0.2	0.094	0.037	176	-	-	-	<21	-0.0054	0.04	0.89	976	-	-	-	<21	-	-	-	<21	0.064	-0.022	0.05	0.66	648	-0.059	0.047	0.21	694	0.59	-0.0057	0.032	0.86	0.99	2.6e-05	0.033	1	0.92
804	Injuries & Poisonings	Fracture of hand or wrist	Both	-	-0.011	0.015	0.46	6,728	0.019	0.034	0.59	1,192	0.0069	0.041	0.86	914	-0.43	0.16	0.0083	72	-0.019	0.019	0.32	4,484	-0.048	0.27	0.86	22	0.056	0.19	0.77	44	0.16	-0.013	0.02	0.51	4,007	-0.0087	0.024	0.71	2,721	0.88	0.016	0.015	0.31	0.16	-0.018	0.016	0.26	0.96
805	Injuries & Poisonings	Fracture of vertebral column without mention of spinal cord injury		-	-0.18	0.021	4.8e-19	4,084	-0.16	0.05	0.0015	601	-0.16	0.057	0.0042	497	-0.38	0.21	0.07	47	-0.19	0.024	8.9e-15	2,905	-	-	-	<21	-0.33	0.29	0.26	22	0.25	-0.2	0.027	2.1e-13	2,476	-0.16	0.032	4.7e-07	1,608	0.4	-0.05	0.019	0.0091	6.5e-06	-0.15	0.02	2.2e-13	0.2
807	Injuries & Poisonings	Fracture of ribs		-	-0.13	0.022	5.7e-10	3,667	-0.23	0.053	1.8e-05	561	-0.21	0.063	0.00067	428	-0.48	0.26	0.066	29	-0.093	0.025	0.00025	2,629	-	-	-	<21	-	-	-	<21	0.031	-0.13	0.032	3.6e-05	1,711	-0.13	0.029	5e-06	1,956	0.95	0.0082	0.02	0.68	0.0017	-0.083	0.021	8e-05	0.76
809	Injuries & Poisonings	Fracture of unspecified bones	Both	-	-0.04	0.032	0.21	1,534	0.057	0.073	0.44	266	-0.1	0.086	0.23	210	-	-	-	<21	-0.053	0.04	0.18	1,022	-	-	-	<21	-	-	-	<21	0.37	-0.035	0.041	0.4	959	-0.046	0.052	0.38	575	0.87	-0.032	0.032	0.32	0.67	-0.039	0.033	0.24	0.77
816	Injuries & Poisonings	Cerebral laceration and contusion		-	-0.055	0.09	0.54	193	-0.043	0.16	0.79	57	0.15	0.22	0.48	27	-	-	-	<21	-0.16	0.13	0.21	106	-	-	-	<21	-	-	-	<21	0.46	-0.02	0.15	0.89	74	-0.078	0.11	0.49	119	0.75	0.078	0.099	0.43	0.14	-0.13	0.1	0.22	0.86
817	Injuries & Poisonings	Concussion		-	-0.017	0.02	0.38	3,720	0.03	0.046	0.51	636	-0.056	0.052	0.29	535	0.075	0.18	0.68	44	-0.028	0.024	0.26	2,463	-	-	-	<21	-0.042	0.23	0.85	30	0.84	-0.0053	0.024	0.83	2,440	-0.042	0.034	0.22	1,280	0.39	0.022	0.021	0.29	0.12	-0.032	0.02	0.12	0.9
818	Injuries & Poisonings	Intracranial hemorrhage (injury)		-	-0.15	0.038	0.00011	1,145	-0.082	0.088	0.35	192	-0.22	0.1	0.032	153	-	-	-	<21	-0.15	0.047	0.0013	778	-	-	-	<21	-	-	-	<21	0.78	-0.17	0.058	0.0027	499	-0.13	0.05	0.012	646	0.52	-0.04	0.037	0.27	0.064	-0.098	0.039	0.012	0.39
818.1	Injuries & Poisonings	Subdural hemorrhage (injury)	Both	-	-0.15	0.1	0.15	162	-0.4	0.22	0.075	31	-	-	-	<21	-	-	-	<21	-0.078	0.12	0.53	112	-	-	-	<21	-	-	-	<21	0.45	-0.25	0.16	0.11	71	-0.061	0.13	0.65	91	0.35	0.067	0.096	0.49	0.35	-0.068	0.1	0.51	0.95
818.2	Injuries & Poisonings	Subarachnoid hemorrhage (injury)	Both	-	-0.2	0.13	0.12	97	-	-	-	<21	-	-	-	<21	-	-	-	<21	-0.26	0.16	0.11	66	-	-	-	<21	-	-	-	<21	0.64	-0.23	0.18	0.21	50	-0.17	0.18	0.34	47	0.83	-0.073	0.13	0.56	0.36	-0.19	0.13	0.16	0.74
819	Injuries & Poisonings	Skull and face fracture and other intercranial injury	Both	-	-0.11	0.018	8.4e-09	4,738	-0.1	0.034	0.003	1,228	-0.063	0.047	0.18	692	0.025	0.2	0.9	40	-0.12	0.024	2.3e-07	2,744	-	-	-	<21	0.18	0.24	0.46	27	0.51	-0.084	0.026	0.0015	2,219	-0.12	0.025	8.9e-07	2,519	0.3	-0.0028	0.02	0.89	8.5e-05	-0.1	0.02	5.1e-07	0.44
823	Injuries & Poisonings	Torus fracture		-	-	-	-	<21	-	-	-	<21	-	-	-	<21	-	-	-	<21	-	-	-	<21	-	-	-	<21	-	-	-	<21	-	-	-	-	<21	-	-	-	<21	-	-	-	-	-	-	-	-	-
830	Injuries & Poisonings	Dislocation		-	0.015	0.013	0.27	8,961	-0.039	0.031	0.2	1,554	0.11	0.038	0.0046	1,081	-0.098	0.16	0.54	66	0.012	0.016	0.46	6,170	-0.078	0.25	0.76	28	0.035	0.16	0.83	62	0.084	-0.0011	0.017	0.95	5,579	0.041	0.022	0.056	3,382	0.12	0.0025	0.013	0.85	0.65	0.0087	0.013	0.52	0.88
835	Injuries & Poisonings	Internal derangement of knee	Both	-	-0.0034	0.013	0.8	9,204	-0.045	0.031	0.14	1,599	-0.0021	0.043	0.96	852	-0.018	0.14	0.89	87	0.0033	0.016	0.83	6,555	0.039	0.26	0.88	28	0.097	0.14	0.49	83	0.77	-0.0074	0.016	0.65	6,036	0.00084	0.023	0.97	3,168	0.77	-0.011	0.013	0.39	0.48	0.0038	0.013	0.77	0.98
836	Injuries & Poisonings	Traumatic arthropathy	Both	-	0.013	0.042	0.76	901	0.11	0.079	0.17	228	-0.12	0.14	0.38	88	-	-	-	<21	0.0068	0.053	0.9	573	-	-	-	<21	-	-	-	<21	0.31	0.07	0.058	0.23	464	-0.055	0.061	0.37	437	0.14	-0.046	0.042	0.28	0.44	0.022	0.044	0.62	0.83
840	Injuries & Poisonings	Sprains and strains		-	-0.01	0.0071	0.15	37,411	0.018	0.015	0.24	7,250	-0.035	0.019	0.065	4,810	-0.07	0.063	0.27	442	-0.017	0.0088	0.051	24,502	0.0059	0.13	0.96	131	0.056	0.08	0.48	276	0.2	-0.021	0.0087	0.018	24,732	0.0094	0.012	0.43	12,679	0.043	0.00022	0.0073	0.98	0.13	-0.014	0.0073	0.054	0.78
840.1	Injuries & Poisonings	Muscle/tendon sprain	Both	-	-0.047	0.041	0.26	982	-0.0052	0.093	0.96	174	-0.1	0.11	0.36	135	-	-	-	<21	-0.041	0.05	0.42	658	-	-	-	<21	-	-	-	<21	0.8	-0.073	0.054	0.17	575	-0.013	0.063	0.84	407	0.47	0.07	0.04	0.079	0.085	-0.056	0.042	0.18	0.81
840.2	Injuries & Poisonings	Rotator cuff (capsule) sprain	Both	-	-0.016	0.025	0.52	2,789	-0.036	0.057	0.52	477	-0.073	0.086	0.4	225	-0.18	0.27	0.5	26	-0.0098	0.029	0.73	2,045	-	-	-	<21	-	-	-	<21	0.82	-0.048	0.033	0.14	1,578	0.022	0.037	0.55	1,211	0.16	-0.011	0.023	0.62	0.97	-0.0038	0.024	0.87	0.87
840.3	Injuries & Poisonings	Joint/ligament sprain	Both	-	-0.027	0.011	0.013	13,416	-0.003	0.024	0.9	2,440	-0.011	0.029	0.7	1,757	-0.15	0.094	0.12	188	-0.04	0.013	0.003	8,871	0.0065	0.2	0.97	45	0.031	0.12	0.79	115	0.54	-0.037	0.013	0.005	9,087	-0.0062	0.019	0.75	4,329	0.18	-0.015	0.011	0.19	0.15	-0.031	0.011	0.0055	0.61
841	Injuries & Poisonings	Sprains and strains of back and neck	Both	-	-0.057	0.013	2.2e-05	9,055	0.032	0.026	0.22	2,230	-0.15	0.035	1.4e-05	1,370	0.0065	0.15	0.96	79	-0.074	0.017	2.3e-05	5,301	0.17	0.25	0.5	27	-0.21	0.19	0.27	48	0.00056	-0.068	0.016	2.1e-05	6,241	-0.03	0.024	0.21	2,814	0.18	-0.0026	0.014	0.86	0.0015	-0.058	0.014	6.3e-05	0.48
842	Injuries & Poisonings	Other sprains and strains	Both	-	0.0063	0.02	0.76	3,783	0.00043	0.042	0.99	825	-0.015	0.053	0.78	528	-0.2	0.23	0.38	35	0.018	0.026	0.47	2,363	-	-	-	<21	-	-	-	<21	0.41	-0.0087	0.025	0.73	2,393	0.03	0.033	0.36	1,390	0.35	0.024	0.021	0.26	0.87	0.0073	0.021	0.73	0.74
850	Injuries & Poisonings	Hemorrhage or hematoma complicating a procedure	Both	-	-0.1	0.026	9.6e-05	2,397	-0.14	0.055	0.011	506	-0.24	0.074	0.0015	292	0.27	0.25	0.29	25	-0.069	0.032	0.034	1,557	-	-	-	<21	-	-	-	<21	0.13	-0.11	0.033	0.00084	1,469	-0.09	0.042	0.033	928	0.69	-0.0041	0.026	0.87	0.12	-0.058	0.027	0.03	0.81
851	Injuries & Poisonings	Complications of transplants and reattached limbs	Both	-	-0.2	0.016	4.8e-33	6,272	-0.055	0.038	0.14	1,051	-0.15	0.036	4.9e-05	1,208	-0.28	0.17	0.093	66	-0.25	0.021	4.6e-32	3,878	-0.31	0.3	0.31	25	-0.37	0.2	0.064	44	0.00039	-0.18	0.021	4.2e-17	3,576	-0.22	0.025	4.3e-18	2,696	0.28	-0.026	0.017	0.11	1.4e-16	-0.2	0.017	4.3e-32	0.12
853	Injuries & Poisonings	Complication of colostomy or enterostomy	Both	-	-0.21	0.059	0.00034	471	-0.24	0.14	0.076	83	-0.1	0.14	0.47	78	-	-	-	<21	-0.23	0.072	0.0012	307	-	-	-	<21	-	-	-	<21	0.69	-0.2	0.075	0.0079	282	-0.22	0.092	0.015	189	0.84	0.0097	0.058	0.87	0.0084	-0.2	0.06	0.00096	0.7
854	Injuries & Poisonings	Complications of cardiac/vascular device, implant, and graft		-	-0.26	0.021	1.1e-34	3,925	-0.15	0.038	0.00011	1,039	-0.26	0.051	2.6e-07	652	-0.2	0.21	0.35	42	-0.3	0.028	1.4e-26	2,157	-	-	-	<21	-0.4	0.27	0.14	25	0.053	-0.27	0.029	1.1e-20	1,948	-0.24	0.029	3.9e-16	1,977	0.4	-0.033	0.022	0.13	6.1e-14	-0.25	0.023	6.1e-26	0.13
855	Injuries & Poisonings	Complication of nervous system device, implant, and graft	Both	-	-0.051	0.099	0.61	154	-0.22	0.24	0.35	25	-	-	-	<21	-	-	-	<21	0.025	0.12	0.83	107	-	-	-	<21	-	-	-	<21	0.45	-0.058	0.11	0.61	116	-0.029	0.2	0.89	38	0.9	-0.1	0.097	0.29	0.4	0.051	0.095	0.59	0.86
856	Injuries & Poisonings	Vascular complications of surgery and medical procedures	Both	-	-0.13	0.071	0.08	328	-0.18	0.16	0.25	62	0.0096	0.21	0.96	34	-	-	-	<21	-0.12	0.085	0.16	229	-	-	-	<21	-	-	-	<21	0.77	-0.11	0.093	0.25	185	-0.15	0.11	0.17	143	0.77	0.088	0.067	0.19	0.054	-0.13	0.071	0.065	0.94
857	Injuries & Poisonings	Mechanical complication of unspecified genitourinary device, implant, and graft	Both	-	-0.071	0.022	0.0013	3,061	-0.0051	0.048	0.91	593	-0.064	0.047	0.17	665	-0.012	0.19	0.95	41	-0.097	0.03	0.0011	1,721	-	-	-	<21	-0.3	0.24	0.22	26	0.6	-0.089	0.026	0.00052	2,194	-0.059	0.043	0.17	867	0.56	0.016	0.025	0.52	0.0034	-0.089	0.025	0.00032	0.83
858	Injuries & Poisonings	Complication of internal orthopedic device	Both	-	-0.15	0.02	6.7e-13	4,064	-0.11	0.046	0.013	716	-0.05	0.063	0.43	402	-0.35	0.25	0.16	30	-0.17	0.024	3.4e-12	2,891	-	-	-	<21	-	-	-	<21	0.48	-0.14	0.026	8.6e-08	2,611	-0.16	0.034	1.4e-06	1,453	0.53	0.0044	0.019	0.82	2e-08	-0.15	0.02	1.5e-13	0.53
859	Injuries & Poisonings	Complication due to other implant and internal device	Both	-	-0.15	0.022	8.3e-11	3,244	-0.13	0.05	0.0091	599	-0.11	0.055	0.05	523	-0.17	0.19	0.37	47	-0.15	0.028	1.2e-07	2,040	-	-	-	<21	-0.17	0.28	0.54	22	0.6	-0.13	0.028	1.3e-06	2,083	-0.16	0.037	1.2e-05	1,161	0.54	-0.0055	0.023	0.81	6.7e-05	-0.12	0.023	1.6e-07	0.46
860	Neoplasms	Bone marrow or stem cell transplant	Both	Hematologic	-0.54	0.085	1.8e-10	235	-0.19	0.21	0.36	34	-0.56	0.18	0.0019	51	-	-	-	<21	-0.53	0.11	1.2e-06	141	-	-	-	<21	-	-	-	<21	0.3	-0.37	0.11	0.001	131	-0.78	0.13	7.7e-10	104	0.016	0.024	0.086	0.78	6.5e-05	-0.45	0.091	5.9e-07	0.59
870	Injuries & Poisonings	Open wounds of head; neck; and trunk		-	-0.066	0.012	9.3e-09	12,300	-0.058	0.023	0.012	2,848	-0.071	0.029	0.016	1,827	-0.25	0.14	0.061	96	-0.073	0.015	1.2e-06	7,421	-0.041	0.22	0.85	38	-0.23	0.16	0.14	70	0.66	-0.075	0.016	1.7e-06	6,544	-0.053	0.017	0.0014	5,756	0.34	-0.013	0.012	0.27	0.002	-0.055	0.012	1e-05	0.35
870.1	Injuries & Poisonings	Open wound or laceration of eye or eyelid	Both	-	-0.066	0.037	0.074	1,143	-0.13	0.066	0.056	322	-0.18	0.099	0.062	159	-	-	-	<21	-0.011	0.049	0.82	642	-	-	-	<21	-	-	-	<21	0.17	-0.1	0.057	0.078	468	-0.036	0.047	0.44	675	0.38	-0.031	0.04	0.44	0.75	0.0018	0.041	0.96	0.84
870.2	Injuries & Poisonings	Open wound of ear	Both	-	-0.1	0.054	0.06	531	-0.14	0.098	0.15	148	-0.11	0.14	0.42	73	-	-	-	<21	-0.08	0.071	0.25	306	-	-	-	<21	-	-	-	<21	0.87	-0.11	0.071	0.11	294	-0.083	0.08	0.3	237	0.77	0.079	0.058	0.17	0.08	-0.088	0.059	0.13	0.93
870.3	Injuries & Poisonings	Other open wound of head and face	Both	-	-0.049	0.017	0.0037	5,543	-0.082	0.035	0.018	1,181	-0.049	0.043	0.26	790	-0.13	0.21	0.54	40	-0.05	0.022	0.021	3,488	-	-	-	<21	-0.042	0.24	0.86	30	0.48	-0.053	0.024	0.029	2,655	-0.043	0.023	0.064	2,888	0.76	-0.005	0.017	0.77	0.1	-0.036	0.018	0.043	0.62
870.4	Injuries & Poisonings	Open wound of nose and sinus	Both	-	-0.097	0.061	0.11	434	0.0048	0.14	0.97	71	0.097	0.17	0.57	49	-	-	-	<21	-0.16	0.073	0.031	310	-	-	-	<21	-	-	-	<21	0.29	-0.086	0.087	0.32	209	-0.1	0.083	0.23	225	0.91	-0.02	0.058	0.73	0.14	-0.099	0.06	0.099	0.54
870.5	Injuries & Poisonings	Open wound of lip and mouth	Both	-	0.00022	0.033	0.99	1,353	0.017	0.057	0.77	419	-0.091	0.089	0.3	189	-	-	-	<21	0.012	0.045	0.79	722	-	-	-	<21	-	-	-	<21	0.65	-0.013	0.045	0.76	734	0.016	0.048	0.75	619	0.66	0.01	0.038	0.78	0.98	0.0092	0.038	0.81	0.96
870.6	Injuries & Poisonings	Open wound of neck	Both	-	0.027	0.078	0.73	240	0.17	0.13	0.18	82	-0.18	0.2	0.37	39	-	-	-	<21	-0.019	0.11	0.86	119	-	-	-	<21	-	-	-	<21	0.28	-0.042	0.13	0.74	93	0.068	0.097	0.49	147	0.49	0.05	0.092	0.59	0.63	-0.019	0.092	0.84	1
870.8	Injuries & Poisonings	Open wound of genital organs	Both	-	-0.074	0.073	0.31	269	-0.044	0.14	0.76	65	0.056	0.15	0.72	58	-	-	-	<21	-0.089	0.1	0.39	136	-	-	-	<21	-	-	-	<21	0.74	-0.12	0.091	0.17	173	0.021	0.12	0.86	96	0.34	0.0065	0.086	0.94	0.48	-0.082	0.086	0.34	0.96
871	Injuries & Poisonings	Open wounds of extremities	Both	-	-0.052	0.0095	5.3e-08	18,691	-0.016	0.02	0.43	3,603	-0.093	0.025	0.00018	2,609	0.014	0.1	0.89	156	-0.064	0.012	9.3e-08	12,164	0.16	0.18	0.38	53	0.23	0.12	0.057	106	0.016	-0.061	0.013	1.2e-06	10,383	-0.038	0.014	0.0081	8,308	0.21	-0.0021	0.0097	0.82	6.3e-05	-0.056	0.0099	1.4e-08	0.63
871.1	Injuries & Poisonings	Open wound of hand except finger(s)	Both	-	-0.05	0.02	0.014	3,803	-0.0059	0.045	0.9	694	-0.11	0.053	0.039	529	0.019	0.24	0.94	29	-0.057	0.025	0.023	2,523	-	-	-	<21	-	-	-	<21	0.66	-0.062	0.027	0.023	2,070	-0.032	0.03	0.29	1,733	0.45	-0.012	0.02	0.56	0.16	-0.048	0.021	0.021	0.78
871.2	Injuries & Poisonings	Open wound of finger(s)	Both	-	0.0091	0.014	0.53	7,545	0.04	0.033	0.24	1,249	-0.017	0.04	0.66	944	0.027	0.14	0.85	75	-0.0057	0.017	0.74	5,204	-0.056	0.28	0.84	21	0.44	0.16	0.0065	52	0.11	-0.019	0.019	0.32	4,236	0.047	0.022	0.029	3,309	0.021	0.02	0.014	0.15	0.25	-0.012	0.014	0.39	0.77
871.3	Injuries & Poisonings	Open wound of foot except toe(s) alone	Both	-	-0.11	0.025	1.4e-05	2,506	-0.00067	0.05	0.99	568	-0.21	0.062	0.00066	418	-	-	-	<21	-0.13	0.033	6.7e-05	1,490	-	-	-	<21	-	-	-	<21	0.054	-0.095	0.035	0.0065	1,272	-0.12	0.036	0.00049	1,234	0.55	-0.0053	0.026	0.84	0.0029	-0.11	0.027	3.1e-05	0.69
871.4	Injuries & Poisonings	Open wound of toe(s)	Both	-	-0.18	0.034	1.2e-07	1,444	-0.15	0.071	0.036	289	-0.28	0.086	0.0012	219	-	-	-	<21	-0.17	0.042	8.5e-05	913	-	-	-	<21	-	-	-	<21	0.44	-0.18	0.045	4.4e-05	779	-0.17	0.049	0.00062	665	0.81	-0.04	0.034	0.23	0.02	-0.14	0.035	8.2e-05	0.61
872	Injuries & Poisonings	Traumatic amputation	Both	-	-0.19	0.047	3.9e-05	773	-0.26	0.095	0.0068	176	-0.1	0.1	0.31	157	-	-	-	<21	-0.19	0.062	0.0019	434	-	-	-	<21	-	-	-	<21	0.53	-0.22	0.08	0.0055	254	-0.17	0.056	0.0019	519	0.61	0.086	0.049	0.078	0.0004	-0.19	0.052	0.00021	0.99
874	Injuries & Poisonings	Complication of amputation stump	Both	-	-0.28	0.058	1.6e-06	489	-0.18	0.11	0.11	118	-0.33	0.12	0.0061	120	-	-	-	<21	-0.3	0.082	0.00022	247	-	-	-	<21	-	-	-	<21	0.6	-0.39	0.099	7.1e-05	171	-0.21	0.071	0.0024	318	0.14	-0.047	0.064	0.47	0.014	-0.25	0.068	0.00026	0.61
875	Injuries & Poisonings	Non-healing surgical wound	Both	-	-0.15	0.057	0.0067	508	-0.14	0.11	0.22	115	-0.3	0.18	0.092	52	-	-	-	<21	-0.15	0.07	0.037	340	-	-	-	<21	-	-	-	<21	0.71	-0.21	0.073	0.0037	307	-0.062	0.09	0.49	201	0.19	-0.069	0.055	0.21	0.39	-0.095	0.057	0.099	0.58
876	Injuries & Poisonings	Posttraumatic wound infection not elsewhere classified	Both	-	-0.07	0.048	0.14	703	-0.26	0.1	0.011	150	0.07	0.13	0.6	82	-	-	-	<21	-0.042	0.058	0.48	465	-	-	-	<21	-	-	-	<21	0.093	-0.081	0.061	0.19	417	-0.052	0.074	0.49	286	0.76	0.052	0.047	0.27	0.21	-0.049	0.049	0.31	0.92
905	Injuries & Poisonings	Late effects of musculoskeletal and connective tissue injuries		-	-0.29	0.29	0.32	21	-	-	-	<21	-	-	-	<21	-	-	-	<21	-	-	-	<21	-	-	-	<21	-	-	-	<21	-	-	-	-	<21	-	-	-	<21	-	-	-	-	0.96	-	-	-	0.96
907	Injuries & Poisonings	Injuries to the nervous system		-	-0.096	0.033	0.0041	1,433	-0.16	0.067	0.018	324	-0.059	0.091	0.52	186	-	-	-	<21	-0.091	0.042	0.031	896	-	-	-	<21	-	-	-	<21	0.5	-0.1	0.045	0.022	772	-0.085	0.049	0.08	661	0.79	-0.022	0.034	0.52	0.2	-0.072	0.035	0.038	0.74
910	Injuries & Poisonings	Superficial injury, infected		-	-0.11	0.057	0.044	497	-0.13	0.12	0.29	98	-0.41	0.22	0.068	32	-	-	-	<21	-0.084	0.066	0.2	360	-	-	-	<21	-	-	-	<21	0.38	-0.16	0.072	0.023	308	-0.033	0.091	0.72	189	0.26	-0.0027	0.053	0.96	0.34	-0.068	0.055	0.21	0.85
911	Injuries & Poisonings	Blister	Both	-	-0.12	0.032	0.00022	1,537	0.043	0.064	0.5	350	-0.21	0.083	0.013	229	-	-	-	<21	-0.17	0.042	6.7e-05	933	-	-	-	<21	-	-	-	<21	0.026	-0.12	0.045	0.0068	775	-0.11	0.045	0.012	762	0.9	-0.012	0.033	0.72	0.0039	-0.13	0.034	0.00012	0.54
912	Injuries & Poisonings	Insect bite	Both	-	0.021	0.017	0.2	5,693	-0.0014	0.041	0.97	843	0.0086	0.051	0.87	546	-0.17	0.16	0.29	66	0.019	0.02	0.34	4,198	-	-	-	<21	0.0051	0.24	0.98	25	0.76	0.014	0.02	0.49	3,929	0.032	0.03	0.3	1,764	0.62	-0.029	0.016	0.073	0.06	0.021	0.016	0.2	0.94
913	Injuries & Poisonings	Toxic effect of venom	Both	-	-0.013	0.026	0.62	2,244	0.029	0.066	0.66	310	-0.13	0.083	0.11	210	-	-	-	<21	-0.014	0.03	0.65	1,695	-	-	-	<21	-	-	-	<21	0.22	-0.01	0.032	0.75	1,493	-0.021	0.045	0.65	751	0.85	0.014	0.025	0.57	0.48	-0.013	0.025	0.6	0.99
916	Injuries & Poisonings	Contusion	Both	-	-0.072	0.0083	3.1e-18	25,954	-0.025	0.017	0.13	5,488	-0.084	0.021	6.3e-05	3,827	-0.089	0.091	0.33	209	-0.091	0.011	5.1e-18	16,215	0.044	0.15	0.78	76	0.04	0.11	0.71	139	0.025	-0.077	0.01	3.4e-14	17,089	-0.061	0.014	1.3e-05	8,865	0.34	-0.0052	0.0086	0.55	2.5e-10	-0.076	0.0088	2.7e-18	0.28
930	Injuries & Poisonings	Allergic reaction to food		-	0.057	0.037	0.12	1,072	0.0061	0.076	0.94	233	-0.029	0.092	0.75	175	-	-	-	<21	0.092	0.047	0.052	626	-	-	-	<21	-	-	-	<21	0.56	0.063	0.041	0.13	856	0.032	0.081	0.69	216	0.74	0.025	0.041	0.54	0.29	0.063	0.039	0.11	0.64
931	Dermatologic	Contact dermatitis and other eczema due to plants [except food]	Both	-	0.032	0.024	0.19	2,657	-0.026	0.11	0.81	122	-0.074	0.11	0.49	133	-	-	-	<21	0.038	0.025	0.14	2,370	-	-	-	<21	-	-	-	<21	0.15	0.056	0.03	0.062	1,741	-0.012	0.041	0.77	916	0.18	-0.0036	0.021	0.86	0.21	0.033	0.021	0.11	0.9
938	Dermatologic	Dermatitis due to solar radiation	Both	-	0.058	0.013	1.4e-05	10,034	-0.069	0.076	0.36	255	0.03	0.05	0.55	645	-0.13	0.15	0.38	74	0.064	0.014	3.6e-06	9,001	-0.063	0.28	0.82	23	-0.051	0.21	0.81	36	0.38	0.068	0.016	3.3e-05	6,323	0.031	0.022	0.17	3,711	0.17	0.014	0.011	0.23	0.0046	0.052	0.011	5.4e-06	0.51
938.1	Dermatologic	Acute dermatitis due to solar radiation	Both	-	-0.021	0.038	0.57	1,084	0.031	0.13	0.82	78	-0.083	0.11	0.46	118	-	-	-	<21	-0.0035	0.041	0.93	860	-	-	-	<21	-	-	-	<21	0.24	0.016	0.044	0.72	780	-0.13	0.073	0.074	304	0.086	-0.045	0.035	0.19	0.44	0.0034	0.034	0.92	0.9
938.2	Dermatologic	Chronic dermatitis due to solar radiation	Both	-	0.073	0.015	9.5e-07	7,959	-0.035	0.14	0.8	73	0.082	0.06	0.17	441	0.0022	0.18	0.99	53	0.073	0.015	2e-06	7,357	-	-	-	<21	-	-	-	<21	0.97	0.089	0.019	2.6e-06	4,854	0.042	0.024	0.08	3,105	0.13	0.013	0.012	0.3	0.0023	0.061	0.013	1.6e-06	0.55
939	Dermatologic	Atopic/contact dermatitis due to other or unspecified		-	-0.0099	0.0076	0.19	32,188	-0.0052	0.017	0.76	5,683	-0.012	0.02	0.53	4,369	-0.063	0.054	0.24	640	-0.0067	0.0094	0.48	21,028	-0.18	0.12	0.14	134	-0.11	0.074	0.14	334	0.42	-0.0095	0.0091	0.3	21,934	-0.015	0.013	0.25	10,254	0.71	-0.0025	0.0078	0.74	0.73	-0.004	0.0078	0.61	0.83
939.1	Dermatologic	Contact and allergic dermatitis of eyelid	Both	-	0.058	0.059	0.33	431	-0.14	0.2	0.48	38	-0.059	0.18	0.74	47	-	-	-	<21	0.12	0.067	0.076	320	-	-	-	<21	-	-	-	<21	0.5	0.033	0.065	0.61	368	0.21	0.15	0.18	63	0.29	0.11	0.057	0.061	0.88	0.068	0.056	0.22	0.56
941	Injuries & Poisonings	Adverse reaction to serum or vaccine	Both	-	-0.048	0.095	0.61	170	0.013	0.23	0.96	26	-	-	-	<21	-	-	-	<21	-0.021	0.11	0.85	123	-	-	-	<21	-	-	-	<21	0.54	-0.042	0.12	0.72	115	-0.062	0.17	0.71	55	0.92	0.01	0.091	0.91	0.83	-0.019	0.092	0.84	0.99
942	Injuries & Poisonings	Infusion and transfusion reaction	Both	-	-0.18	0.094	0.06	178	-0.24	0.17	0.16	49	0.34	0.22	0.12	28	-	-	-	<21	-0.28	0.13	0.031	96	-	-	-	<21	-	-	-	<21	0.042	-0.11	0.11	0.36	116	-0.33	0.16	0.044	62	0.27	-0.045	0.1	0.66	0.15	-0.22	0.11	0.04	0.72
946	Injuries & Poisonings	Anaphylactic shock NOS	Both	-	-0.0067	0.029	0.82	1,812	0.014	0.054	0.79	487	-0.012	0.075	0.87	264	-0.19	0.23	0.41	31	-0.012	0.039	0.76	1,005	-	-	-	<21	-0.18	0.27	0.51	21	0.88	-0.019	0.034	0.56	1,328	0.028	0.056	0.62	484	0.47	-0.0057	0.032	0.86	0.9	-0.012	0.032	0.71	1
947	Dermatologic	Urticaria	Both	-	-0.057	0.015	8.9e-05	7,252	-0.042	0.032	0.19	1,356	-0.085	0.034	0.014	1,276	-0.19	0.098	0.057	174	-0.045	0.019	0.015	4,329	-0.3	0.21	0.16	39	-0.046	0.14	0.74	78	0.51	-0.065	0.016	8.1e-05	5,678	-0.03	0.031	0.33	1,574	0.33	0.0018	0.016	0.91	0.053	-0.039	0.016	0.013	0.78
949	Injuries & Poisonings	Allergies, other	Both	-	-0.015	0.011	0.17	12,579	-0.025	0.024	0.3	2,527	-0.033	0.027	0.23	2,084	-0.099	0.091	0.28	201	-0.0023	0.014	0.88	7,601	-0.62	0.21	0.0031	46	0.13	0.11	0.25	120	0.032	-0.036	0.013	0.0061	9,455	0.044	0.022	0.047	3,124	0.0019	0.02	0.012	0.094	0.23	-0.0056	0.012	0.64	0.86
949.1	Injuries & Poisonings	Diaper or napkin rash	Both	-	-0.24	0.11	0.033	123	0.035	0.23	0.88	26	-0.69	0.27	0.0096	23	-	-	-	<21	-0.24	0.15	0.11	71	-	-	-	<21	-	-	-	<21	0.12	-0.22	0.13	0.091	93	-0.31	0.23	0.18	30	0.74	-0.25	0.12	0.035	0.95	-0.13	0.12	0.28	0.57
952	Injuries & Poisonings	Spinal cord injury without evidence of spinal bone injury		-	-0.061	0.045	0.17	781	-0.0078	0.083	0.93	205	-0.12	0.12	0.32	111	-	-	-	<21	-0.098	0.059	0.098	451	-	-	-	<21	-	-	-	<21	0.63	-0.14	0.064	0.026	383	0.015	0.061	0.8	398	0.074	0.079	0.048	0.098	0.02	-0.11	0.049	0.023	0.85
957	Injuries & Poisonings	Injury to other and unspecified nerves		-	-0.063	0.11	0.58	122	-0.1	0.23	0.65	27	-	-	-	<21	-	-	-	<21	-0.039	0.14	0.79	77	-	-	-	<21	-	-	-	<21	0.58	-0.2	0.15	0.2	67	0.11	0.17	0.52	55	0.18	-0.094	0.11	0.41	0.76	-0.0035	0.12	0.98	0.85
958	Injuries & Poisonings	Certain early complications of trauma or procedure		-	-0.17	0.032	1e-07	1,575	-0.13	0.066	0.049	341	-0.023	0.07	0.75	318	-	-	-	<21	-0.24	0.043	2.8e-08	886	-	-	-	<21	-	-	-	<21	0.1	-0.14	0.044	0.001	836	-0.2	0.046	1.8e-05	739	0.39	-0.009	0.034	0.79	2.8e-05	-0.2	0.036	5.5e-08	0.43
958.1	Injuries & Poisonings	Postoperative shock	Both	-	-0.3	0.072	2.5e-05	333	-0.14	0.15	0.34	66	-0.14	0.16	0.4	63	-	-	-	<21	-0.41	0.095	1.4e-05	192	-	-	-	<21	-	-	-	<21	0.17	-0.3	0.1	0.0039	154	-0.3	0.097	0.0018	179	0.99	-0.074	0.074	0.32	0.0048	-0.3	0.079	0.00012	0.37
958.2	Injuries & Poisonings	Traumatic and surgical subcutaneous emphysema	Both	-	-0.15	0.061	0.012	434	-0.085	0.12	0.48	96	-0.14	0.16	0.39	63	-	-	-	<21	-0.19	0.079	0.015	266	-	-	-	<21	-	-	-	<21	0.76	-0.095	0.089	0.29	202	-0.2	0.082	0.015	232	0.39	0.013	0.062	0.83	0.04	-0.17	0.065	0.0095	0.82
960	Injuries & Poisonings	Poisoning by antibiotics		-	-0.26	0.12	0.035	108	-0.18	0.22	0.42	29	-	-	-	<21	-	-	-	<21	-0.42	0.17	0.012	60	-	-	-	<21	-	-	-	<21	0.38	-0.3	0.15	0.044	72	-0.17	0.21	0.41	36	0.63	-0.034	0.13	0.79	0.069	-0.35	0.14	0.011	0.74
960.1	Injuries & Poisonings	Adverse effects of antibacterials (not penicillins)	Both	-	-0.064	0.23	0.78	27	-	-	-	<21	-	-	-	<21	-	-	-	<21	-	-	-	<21	-	-	-	<21	-	-	-	<21	-	-	-	-	<21	-	-	-	<21	0.95	-	-	-	0.56	-	-	-	0.92
960.2	Injuries & Poisonings	Allergy/adverse effect of penicillin	Both	-	-	-	-	<21	-	-	-	<21	-	-	-	<21	-	-	-	<21	-	-	-	<21	-	-	-	<21	-	-	-	<21	-	-	-	-	<21	-	-	-	<21	-	-	-	-	-	-	-	-	-
960.3	Injuries & Poisonings	Poisoning by antifungal antibiotics	Both	-	-	-	-	<21	-	-	-	<21	-	-	-	<21	-	-	-	<21	-	-	-	<21	-	-	-	<21	-	-	-	<21	-	-	-	-	<21	-	-	-	<21	-	-	-	-	-	-	-	-	-
961	Injuries & Poisonings	Poisoning by other anti-infectives		-	-0.15	0.041	0.00024	926	-0.16	0.1	0.13	142	-0.07	0.1	0.51	135	-	-	-	<21	-0.17	0.05	0.00061	635	-	-	-	<21	-	-	-	<21	0.72	-0.13	0.046	0.0058	736	-0.25	0.092	0.0063	190	0.23	0.043	0.04	0.29	0.00089	-0.16	0.042	8.3e-05	0.91
961.1	Injuries & Poisonings	Poisoning/allergy of sulfonamides	Both	-	-	-	-	<21	-	-	-	<21	-	-	-	<21	-	-	-	<21	-	-	-	<21	-	-	-	<21	-	-	-	<21	-	-	-	-	<21	-	-	-	<21	-	-	-	-	-	-	-	-	-
962	Injuries & Poisonings	Poisoning by hormones and synthetic substitutes		-	-0.17	0.065	0.0083	374	-0.21	0.12	0.075	103	-0.32	0.18	0.072	50	-	-	-	<21	-0.12	0.084	0.16	219	-	-	-	<21	-	-	-	<21	0.54	-0.081	0.083	0.32	222	-0.31	0.1	0.0022	152	0.078	-0.0023	0.068	0.97	0.28	-0.11	0.07	0.12	0.93
962.1	Injuries & Poisonings	Adrenal cortical steroids causing adverse effects in therapeutic use	Both	-	-	-	-	<21	-	-	-	<21	-	-	-	<21	-	-	-	<21	-	-	-	<21	-	-	-	<21	-	-	-	<21	-	-	-	-	<21	-	-	-	<21	-	-	-	-	-	-	-	-	-
962.2	Injuries & Poisonings	Insulins and antidiabetic agents causing adverse effects in therapeutic use	Both	-	-0.13	0.16	0.42	63	-	-	-	<21	-	-	-	<21	-	-	-	<21	-0.3	0.21	0.16	35	-	-	-	<21	-	-	-	<21	0.17	0.052	0.2	0.79	37	-0.39	0.25	0.11	26	0.16	-0.14	0.17	0.42	0.56	-0.27	0.18	0.14	0.91
962.3	Injuries & Poisonings	Hormones and synthetic substitutes causing adverse effects in therapeutic use	Both	-	-0.29	0.1	0.0045	157	-0.44	0.18	0.014	48	-	-	-	<21	-	-	-	<21	-0.18	0.13	0.18	90	-	-	-	<21	-	-	-	<21	0.49	-0.27	0.12	0.031	105	-0.33	0.17	0.056	52	0.75	-0.0084	0.11	0.94	0.32	-0.16	0.11	0.16	0.9
963	Injuries & Poisonings	Poisoning by primarily systemic agents		-	-0.22	0.046	2.5e-06	757	-0.012	0.1	0.9	138	-0.32	0.13	0.011	102	-	-	-	<21	-0.28	0.057	1.1e-06	495	-	-	-	<21	-	-	-	<21	0.034	-0.16	0.057	0.0045	488	-0.33	0.078	2.8e-05	269	0.086	-0.0052	0.046	0.91	0.00019	-0.23	0.048	7.9e-07	0.55
963.1	Injuries & Poisonings	Antineoplastic and immunosuppressive drugs causing adverse effects	Both	-	-0.25	0.057	1.3e-05	517	0.023	0.13	0.86	88	-0.54	0.16	0.0005	73	-	-	-	<21	-0.29	0.07	3.8e-05	339	-	-	-	<21	-	-	-	<21	0.0014	-0.26	0.072	0.0003	320	-0.22	0.091	0.014	197	0.76	0.019	0.055	0.72	0.00055	-0.25	0.058	1.2e-05	0.71
964	Injuries & Poisonings	Poisoning by agents primarily affecting blood constituents		-	-0.14	0.087	0.12	213	-0.29	0.16	0.066	62	0.19	0.21	0.36	31	-	-	-	<21	-0.12	0.12	0.29	117	-	-	-	<21	-	-	-	<21	0.19	-0.029	0.11	0.79	131	-0.33	0.14	0.02	82	0.088	-0.059	0.093	0.53	0.66	-0.09	0.097	0.36	0.82
964.1	Injuries & Poisonings	Anticoagulants causing adverse effects	Both	-	-0.23	0.11	0.039	139	-0.34	0.2	0.083	40	0.066	0.26	0.8	22	-	-	-	<21	-0.26	0.15	0.086	75	-	-	-	<21	-	-	-	<21	0.44	-0.097	0.14	0.48	83	-0.44	0.17	0.012	56	0.13	0.011	0.12	0.92	0.16	-0.22	0.12	0.069	0.87
965	Injuries & Poisonings	Poisoning by analgesics, antipyretics, and antirheumatics		-	-0.21	0.047	1.3e-05	664	-0.17	0.087	0.056	185	-0.23	0.11	0.035	124	-	-	-	<21	-0.2	0.065	0.0024	347	-	-	-	<21	-	-	-	<21	0.9	-0.21	0.057	0.00019	440	-0.19	0.081	0.02	224	0.78	-0.021	0.054	0.7	0.036	-0.17	0.054	0.0017	0.73
965.1	Injuries & Poisonings	Opiates and related narcotics causing adverse effects in therapeutic use	Both	-	-0.28	0.086	0.001	212	-0.17	0.14	0.24	71	-0.24	0.26	0.34	25	-	-	-	<21	-0.35	0.12	0.0027	116	-	-	-	<21	-	-	-	<21	0.62	-0.22	0.12	0.067	108	-0.35	0.12	0.0041	104	0.45	0.087	0.094	0.35	0.0036	-0.3	0.096	0.0018	0.76
965.2	Injuries & Poisonings	Antirheumatics causing adverse effects in therapeutic use	Both	-	-	-	-	<21	-	-	-	<21	-	-	-	<21	-	-	-	<21	-	-	-	<21	-	-	-	<21	-	-	-	<21	-	-	-	-	<21	-	-	-	<21	-	-	-	-	-	-	-	-	-
965.3	Injuries & Poisonings	Salicylates causing adverse effects in therapeutic use	Both	-	-0.32	0.18	0.073	46	-	-	-	<21	-	-	-	<21	-	-	-	<21	-0.16	0.25	0.53	23	-	-	-	<21	-	-	-	<21	0.49	-0.28	0.2	0.17	36	-	-	-	<21	0.6	-0.15	0.21	0.48	0.97	-0.092	0.21	0.66	0.84
966	Injuries & Poisonings	Poisoning by anticonvulsants and anti-Parkinsonism drugs		-	-0.22	0.051	1.6e-05	591	-0.081	0.11	0.46	112	-0.028	0.13	0.83	80	-	-	-	<21	-0.29	0.061	2.2e-06	396	-	-	-	<21	-	-	-	<21	0.085	-0.21	0.065	0.0015	354	-0.23	0.078	0.0027	237	0.79	0.0042	0.051	0.93	0.00021	-0.24	0.051	2e-06	0.55
967	Injuries & Poisonings	Adverse effects of sedatives or other central nervous system depressants and anesthetics		-	-0.13	0.042	0.0023	830	-0.045	0.092	0.62	159	-0.11	0.1	0.26	139	-	-	-	<21	-0.16	0.054	0.0028	510	-	-	-	<21	-	-	-	<21	0.75	-0.082	0.048	0.088	628	-0.29	0.088	0.001	202	0.04	0.08	0.045	0.075	0.0006	-0.15	0.045	0.00065	0.91
969	Injuries & Poisonings	Poisoning by psychotropic agents		-	-0.21	0.026	2e-16	2,249	-0.11	0.042	0.0068	834	-0.18	0.066	0.007	349	-	-	-	<21	-0.3	0.038	3.9e-15	1,043	-	-	-	<21	-	-	-	<21	0.013	-0.23	0.039	2e-09	1,004	-0.2	0.035	1.5e-08	1,245	0.47	-0.086	0.031	0.0058	1.6e-05	-0.23	0.031	6.4e-13	0.14
971	Injuries & Poisonings	Poisoning by drugs primarily affecting the autonomic nervous system		-	-0.15	0.11	0.16	133	-0.19	0.2	0.33	35	-	-	-	<21	-	-	-	<21	-0.096	0.13	0.47	79	-	-	-	<21	-	-	-	<21	0.82	-0.14	0.13	0.28	87	-0.15	0.18	0.38	46	0.94	0.012	0.11	0.91	0.54	-0.1	0.11	0.37	0.98
972	Injuries & Poisonings	Poisoning by agents primarily affecting the cardiovascular system		-	-0.0019	0.068	0.98	327	-0.017	0.13	0.89	88	0.092	0.15	0.55	64	-	-	-	<21	0.014	0.093	0.88	171	-	-	-	<21	-	-	-	<21	0.86	0.041	0.092	0.66	171	-0.053	0.099	0.59	156	0.49	-0.04	0.077	0.6	0.66	0.023	0.077	0.77	0.94
972.1	Injuries & Poisonings	Cardiac rhythm regulators causing adverse effects in therapeutic use	Both	-	-0.11	0.22	0.63	33	-	-	-	<21	-	-	-	<21	-	-	-	<21	-0.043	0.26	0.87	23	-	-	-	<21	-	-	-	<21	0.6	-0.17	0.28	0.53	21	-	-	-	<21	0.69	-0.13	0.21	0.55	0.81	0.0029	0.21	0.99	0.89
972.2	Injuries & Poisonings	Antilipemic and antiarteriosclerotic drugs causing adverse effects in therapeutic use	Both	-	-	-	-	<21	-	-	-	<21	-	-	-	<21	-	-	-	<21	-	-	-	<21	-	-	-	<21	-	-	-	<21	-	-	-	-	<21	-	-	-	<21	-	-	-	-	-	-	-	-	-
972.6	Injuries & Poisonings	Antihypertensive agents causing adverse effects	Both	-	-0.02	0.17	0.91	48	-	-	-	<21	-	-	-	<21	-	-	-	<21	-0.027	0.22	0.9	29	-	-	-	<21	-	-	-	<21	0.77	-0.24	0.26	0.35	22	0.17	0.23	0.45	26	0.23	-0.11	0.19	0.57	0.78	0.0041	0.19	0.98	0.91
973	Injuries & Poisonings	Poisoning by agents primarily affecting the gastrointestinal system		-	-0.4	0.21	0.051	37	-	-	-	<21	-	-	-	<21	-	-	-	<21	-	-	-	<21	-	-	-	<21	-	-	-	<21	0.081	-0.38	0.24	0.11	28	-	-	-	<21	-	-	-	-	0.97	-	-	-	0.9
974	Injuries & Poisonings	Poisoning by water, mineral, and uric acid metabolism drugs		-	-0.064	0.24	0.79	29	-	-	-	<21	-	-	-	<21	-	-	-	<21	-0.11	0.28	0.68	21	-	-	-	<21	-	-	-	<21	-	-	-	-	<21	-	-	-	<21	0.056	-0.11	0.22	0.63	0.98	-0.065	0.23	0.77	0.89
975	Injuries & Poisonings	Poisoning by agents primarily acting on the smooth and skeletal muscles and respiratory system		-	-0.023	0.11	0.83	120	0.072	0.23	0.75	25	-	-	-	<21	-	-	-	<21	-0.13	0.14	0.35	79	-	-	-	<21	-	-	-	<21	0.41	-0.27	0.14	0.058	72	0.35	0.16	0.035	48	0.0046	-0.11	0.11	0.31	0.94	-0.061	0.11	0.59	0.71
976	Injuries & Poisonings	Poisoning by agents primarily affecting skin & mucous membrane, ophthalmological, otorhinolaryngological, & dental drugs		-	0.021	0.15	0.89	59	-	-	-	<21	-	-	-	<21	-	-	-	<21	-0.11	0.22	0.63	30	-	-	-	<21	-	-	-	<21	0.47	0.34	0.19	0.065	33	-0.5	0.25	0.044	26	0.0066	-0.15	0.18	0.4	0.87	-0.046	0.18	0.8	0.83
979	Injuries & Poisonings	Adverse drug events and drug allergies	Both	-	-0.16	0.028	8.5e-09	1,945	-0.027	0.06	0.65	385	-0.11	0.065	0.099	350	-	-	-	<21	-0.21	0.036	5e-09	1,179	-	-	-	<21	-	-	-	<21	0.0095	-0.16	0.037	1.7e-05	1,114	-0.16	0.042	0.00011	831	0.94	-0.055	0.029	0.064	0.0008	-0.16	0.03	8.2e-08	0.28
981	Injuries & Poisonings	Toxic effect of (non-ethyl) alcohol and petroleum and other solvents		-	-0.19	0.041	3e-06	868	-0.14	0.054	0.009	483	-0.18	0.14	0.2	74	-	-	-	<21	-0.26	0.071	0.00024	305	-	-	-	<21	-	-	-	<21	0.41	-0.1	0.055	0.061	467	-0.31	0.061	5.3e-07	401	0.013	0.0012	0.057	0.98	0.0041	-0.23	0.059	8.1e-05	0.75
983	Injuries & Poisonings	Toxic effect of corrosive aromatics, acids, and caustic alkalis		-	0.039	0.11	0.73	113	0.29	0.17	0.093	41	-0.66	0.25	0.0079	27	-	-	-	<21	0.15	0.19	0.4	40	-	-	-	<21	-	-	-	<21	0.0055	0.077	0.14	0.59	68	-0.026	0.18	0.88	45	0.65	0.046	0.16	0.77	0.66	0.12	0.15	0.44	0.88
984	Injuries & Poisonings	Toxic effect of lead and its compounds (including fumes)		-	0.061	0.17	0.71	52	-	-	-	<21	-	-	-	<21	-	-	-	<21	-0.069	0.25	0.78	25	-	-	-	<21	-	-	-	<21	0.12	-0.041	0.22	0.85	29	0.19	0.25	0.44	23	0.48	-0.2	0.2	0.32	0.68	0.0021	0.2	0.99	0.82
985	Injuries & Poisonings	Toxic effect of other metals		-	-0.092	0.1	0.37	151	-0.1	0.24	0.66	26	-	-	-	<21	-	-	-	<21	-0.08	0.12	0.51	108	-	-	-	<21	-	-	-	<21	0.91	0.037	0.13	0.78	83	-0.26	0.16	0.088	68	0.14	0.055	0.097	0.57	0.38	-0.09	0.1	0.37	0.95
986	Injuries & Poisonings	Toxic effect of carbon monoxide		-	-0.042	0.12	0.73	100	0.16	0.18	0.39	39	-	-	-	<21	-	-	-	<21	-0.21	0.17	0.22	57	-	-	-	<21	-	-	-	<21	0.14	-0.14	0.16	0.4	58	0.081	0.19	0.66	42	0.38	-0.24	0.13	0.074	0.89	-0.14	0.14	0.31	0.76
987	Injuries & Poisonings	Toxic effect of other gases, fumes, or vapors		-	-0.083	0.08	0.3	232	0.17	0.13	0.2	80	-0.43	0.2	0.03	42	-	-	-	<21	-0.11	0.12	0.37	107	-	-	-	<21	-	-	-	<21	0.035	-0.14	0.11	0.2	130	-0.011	0.12	0.93	102	0.43	0.16	0.097	0.091	0.078	-0.16	0.1	0.11	0.74
988	Injuries & Poisonings	Toxic effect of noxious substances eaten as food		-	-0.23	0.11	0.049	115	-0.044	0.19	0.81	40	-0.61	0.25	0.015	26	-	-	-	<21	-0.16	0.18	0.36	48	-	-	-	<21	-	-	-	<21	0.18	-0.25	0.14	0.071	76	-0.16	0.19	0.42	39	0.68	-0.052	0.15	0.72	0.63	-0.11	0.15	0.46	0.81
989	Injuries & Poisonings	Toxic effect of other substances, chiefly nonmedicinal as to source		-	0.021	0.051	0.68	562	0.17	0.099	0.096	129	-0.065	0.13	0.61	94	-	-	-	<21	-0.009	0.066	0.89	332	-	-	-	<21	-	-	-	<21	0.25	0.032	0.064	0.62	339	0.0011	0.081	0.99	223	0.76	0.055	0.055	0.32	0.46	-0.012	0.055	0.83	0.97
990	Injuries & Poisonings	Effects radiation NOS		-	-0.12	0.054	0.026	578	-0.15	0.14	0.31	75	0.027	0.16	0.87	57	-	-	-	<21	-0.12	0.062	0.049	434	-	-	-	<21	-	-	-	<21	0.67	-0.13	0.072	0.066	314	-0.11	0.08	0.16	264	0.85	0.035	0.049	0.47	0.046	-0.12	0.051	0.024	0.94
994	Injuries & Poisonings	Sepsis and SIRS		-	-0.25	0.013	7.1e-79	9,586	-0.17	0.028	1e-09	1,980	-0.21	0.027	2.5e-14	2,235	-0.27	0.14	0.044	99	-0.3	0.018	1e-61	5,204	-0.003	0.27	0.99	27	-0.12	0.2	0.56	41	0.001	-0.26	0.018	3.6e-48	5,213	-0.24	0.02	4.4e-33	4,373	0.34	-0.049	0.014	0.00066	6.3e-28	-0.24	0.015	2.3e-57	0.0095
994.1	Injuries & Poisonings	Systemic inflammatory response syndrome (SIRS)	Both	-	-0.26	0.031	5.8e-17	1,700	-0.18	0.069	0.0095	307	-0.22	0.061	0.00025	420	-	-	-	<21	-0.3	0.041	3.9e-13	950	-	-	-	<21	-	-	-	<21	0.21	-0.31	0.042	1.3e-13	934	-0.19	0.045	1.9e-05	766	0.06	-0.096	0.033	0.0034	0.00011	-0.23	0.034	1.8e-11	0.19
994.2	Injuries & Poisonings	Sepsis	Both	-	-0.26	0.014	6.5e-75	8,794	-0.17	0.029	6.1e-09	1,838	-0.21	0.029	8.6e-14	2,043	-0.28	0.14	0.045	93	-0.31	0.019	1e-58	4,759	-0.061	0.27	0.82	26	-0.16	0.22	0.46	35	0.0012	-0.26	0.019	2.3e-45	4,762	-0.24	0.02	6.4e-32	4,032	0.39	-0.041	0.015	0.0056	2.9e-28	-0.25	0.016	2e-55	0.014
994.21	Injuries & Poisonings	Septic shock	Both	-	-0.36	0.032	6.2e-30	1,702	-0.2	0.064	0.0019	368	-0.29	0.066	1e-05	379	-	-	-	<21	-0.47	0.043	7.9e-28	927	-	-	-	<21	-	-	-	<21	0.00076	-0.39	0.043	1.6e-19	921	-0.32	0.046	3.7e-12	781	0.26	-0.074	0.033	0.026	3.1e-13	-0.36	0.036	1.2e-24	0.056

### Sheet: ST3. LDSC Single Cohorts
Supplementary Table 3: Linkage disequilibrium score (LDSC) regression for single cohort genome-wide association studies (GWAS). LDSC regression was performed using GWAS summary statistics for All of Us Research Program (AoU) and UK Biobank (UKB). AFR: African-like population, AMR: Admixed American-like population, EAS: East Asian-like population, EUR: European-like population, SAS: South Asian-like population.
	AoU			UKB			Number of variants used for calculation
	Intercept	Ratio	λGC	Intercept	Ratio	λGC
EUR	1.0242	0.0569	1.2005	0.9989	<0	1.2631	1043452
AFR	1.036	0.1899	1.1238	0.9956	<0	1.0016	1197752
AMR	1.05	0.2829	1.1396				970466
EAS	0.992	<0	1.0016	1.0099	13.2551	1.0016	995078
SAS	0.9935	1.7458	0.9965	0.9974	-0.4476	1.0026	826126

### Sheet: ST4. Heritability
Supplementary Table 4: SNP Heritability calculated by GCTA-GREML. SNP heritability for leukocyte telomere length was calculated in the All of Us Research Program using common variants (minor allele frequency > 1%) by GCTA-GREML. AFR: African-like population, AMR: Admixed American-like population, EAS: East Asian-like population, EUR: European-like population, SAS: South Asian-like population.
Genetic ancestry	Heritability	P	Number of variants used for calculation	Number of samples used for calculation
AFR	0.240 (0.054)	1.1 × 10-6	15606226	10000
AMR	0.132 (0.034)	3.3 × 10-6	8977342	10000
EAS	0.207 (0.062)	7.4 × 10-6	8195689	5141
EUR	0.133 (0.038)	1.0 × 10-4	9035741	10000
SAS	0.426 (0.17)	6.3 × 10-3	9578927	2231

### Sheet: ST5. GWAS loci
Supplementary Table 5: Genome-wide significant loci in genome-wide association studies. We performed genome-wide association study for common variants (minor allele frequency > 0.1%) in the All of Us Research Program, followed by meta-analysis with the UK Biobank. The lead variants in each locus (>1Mb apart from the other loci) are listed. AFR: African-like population, AMR: Admixed American-like population, EAF: effect allele frequency, EAS: East Asian-like population, EUR: European-like population, SAS: South Asian-like population.
Cohort	Genetic Ancestry	UID	Locus ID	Effect Allele	EAF	β	Direction	P	Novel	Nearest Gene	PoPS	Most Severe Consequence	Distance From Telomere	Cytoband	Not Found in EUR
AoU	AFR	chr1:93890947:G:A	12	A	0.247	0.053	+	4.3e-14	FALSE	GCLM	GCLM	Intron variant	93232516	1p22.1	FALSE
AoU	AFR	chr1:113883481:C:CA	15	CA	0.64	0.054	+	2.7e-17	FALSE	BCL2L15	MAGI3	Non coding transcript exon variant	113075828	1p13.2	FALSE
AoU	AFR	chr3:169769713:T:C	52	C	0.291	-0.079	-	5.1e-32	FALSE	ACTRT3	MECOM	Non coding transcript exon variant	27675338	3q26.2	FALSE
AoU	AFR	chr4:2249015:T:C	54	C	0.566	-0.036	-	4.5e-9	FALSE	MXD4	POLN	3 prime UTR variant	1654540	4p16.3	FALSE
AoU	AFR	chr4:163127047:G:C	62	C	0.798	0.067	+	2.9e-19	FALSE	NAF1	NAF1	Missense variant	26524093	4q32.2	FALSE
AoU	AFR	chr5:1292868:C:A	63	A	0.474	-0.11	-	8.5e-80	FALSE	TERT	TERT	Intron variant	706428	5p15.33	FALSE
AoU	AFR	chr6:19191228:C:A	71	A	0.0297	0.11	+	5.7e-10	TRUE	ID4	-	Intergenic variant	18525804	6p22.3	TRUE
AoU	AFR	chr6:21334271:G:C	72	C	0.138	0.055	+	7.9e-10	TRUE	CDKAL1	CDKAL1	Intergenic variant	20803928	6p22.3	TRUE
AoU	AFR	chr6:31053301:A:G	73	G	0.572	-0.034	-	2.2e-8	FALSE	MUC22	CSNK2B	Upstream gene variant	30543301	6p21.33	FALSE
AoU	AFR	chr7:23200649:A:T	80	T	0.105	0.055	+	3.3e-8	FALSE	NUP42	IL6	Missense variant	22690649	7p15.3	FALSE
AoU	AFR	chr7:124857981:G:A	87	A	0.287	-0.055	-	3e-16	FALSE	POT1	POT1	Intron variant	33584595	7q31.33	FALSE
AoU	AFR	chr8:55801445:AT:A	95	A	0.245	0.039	+	3.3e-8	FALSE	TGS1	TGS1	Intron variant	55265101	8q12.1	FALSE
AoU	AFR	chr8:73009048:C:CGAG	97	CGAG	0.0257	0.17	+	1.2e-19	FALSE	TERF1	TERF1	Inframe insertion	71548939	8q21.11	FALSE
AoU	AFR	chr10:94207514:CGTGT:C	113	C	0.268	-0.043	-	4.1e-10	FALSE	PLCE1	HELLS	Intron variant	38918597	10q23.33	FALSE
AoU	AFR	chr10:96935618:G:A	113	A	0.16	-0.065	-	1.7e-14	FALSE	LCOR	SLIT1	Intron variant	35495431	10q24.1	FALSE
AoU	AFR	chr10:99381275:A:C	113	C	0.112	-0.069	-	1.6e-12	FALSE	CNNM1	HPSE2	Intron variant	33766900	10q24.2	FALSE
AoU	AFR	chr10:101976221:A:T	114	T	0.933	0.074	+	1.3e-9	FALSE	ARMH3	NOLC1	Intron variant	30964491	10q24.32	FALSE
AoU	AFR	chr10:103916707:C:A	114	A	0.462	-0.11	-	8.9e-78	FALSE	STN1	OBFC1	Intron variant	25853364	10q24.33	FALSE
AoU	AFR	chr10:109948435:A:G	115	G	0.771	0.047	+	1.1e-10	TRUE	XPNPEP1	SMC3	Intron variant	23186126	10q25.1	TRUE
AoU	AFR	chr11:108102159:T:C	126	C	0.0607	-0.084	-	3.2e-11	FALSE	CUL5	ATM	Intron variant	26092475	11q22.3	FALSE
AoU	AFR	chr14:24242487:A:G	152	G	0.00228	-0.76	-	7.5e-33	FALSE	TINF2	TINF2	5 prime UTR variant	23628525	14q12	FALSE
AoU	AFR	chr14:72962514:A:ACGCT	154	ACGCT	0.0542	0.095	+	2.4e-12	FALSE	DCAF4	PSEN1	Downstream gene variant	33558234	14q24.2	FALSE
AoU	AFR	chr15:90797341:G:A	164	A	0.0157	-0.14	-	3e-8	TRUE	BLM	BLM	Intron variant	10683848	15q26.1	TRUE
AoU	AFR	chr16:69375506:A:G	175	G	0.502	0.053	+	4.1e-18	FALSE	TERF2	TERF2	Intron variant	20429998	16q22.1	FALSE
AoU	AFR	chr16:74630845:T:C	177	C	0.506	-0.043	-	1.1e-12	FALSE	RFWD3	RFWD3	Missense variant	15152303	16q23.1	FALSE
AoU	AFR	chr16:87996997:T:A	179	A	0.281	-0.042	-	3.4e-10	FALSE	BANP	BANP	Intron variant	1831348	16q24.2	FALSE
AoU	AFR	chr17:8228230:G:A	183	A	0.00406	0.36	+	6.4e-14	FALSE	CTC1	CTC1	Stop gained	7669296	17p13.1	FALSE
AoU	AFR	chr18:671834:C:T	191	T	0.12	-0.067	-	5.4e-13	FALSE	TYMS	TYMS	3 prime UTR variant	150647	18p11.32	FALSE
AoU	AFR	chr18:44604176:A:T	194	T	0.467	0.034	+	2.9e-8	FALSE	SETBP1	SETBP1	Intergenic variant	35258213	18q12.3	FALSE
AoU	AFR	chr19:21958541:T:C	202	C	0.155	0.046	+	4.3e-8	FALSE	ZNF208	ZNF98	Intron variant	21448541	19p12	FALSE
AoU	AFR	chr20:36950009:G:GGGCC	210	GGGCC	0.298	-0.049	-	1.3e-13	FALSE	SAMHD1	SAMHD1	Intron variant	26971990	20q11.23	FALSE
AoU	AFR	chr20:63695520:C:T	211	T	0.0191	-0.31	-	4.6e-46	FALSE	RTEL1	STMN3	Missense variant	0	20q13.33	FALSE
AoU	AFR	chr22:40144181:G:A	221	A	0.829	0.047	+	1.2e-8	FALSE	TNRC6B	TNRC6B	Intron variant	10164287	22q13.1	TRUE
AoU	AFR	chr22:41938363:C:CT	222	CT	0.748	0.044	+	5.4e-10	FALSE	CENPM	XRCC6	Downstream gene variant	8361381	22q13.2	TRUE
AoU	AFR	chr22:50543007:G:A	224	A	0.826	-0.046	-	8.1e-9	FALSE	KLHDC7B	NCAPH2	Non coding transcript exon variant	0	22q13.33	FALSE
AoU	AFR	chrX:66015290:G:A	229	A	0.647	0.037	+	2.4e-12	FALSE	VSIG4	-	Upstream gene variant	65377051	Xq12	FALSE
AoU	AFR	chrX:152767196:C:A	233	A	0.139	0.046	+	4.2e-10	FALSE	MAGEA6	-	Missense variant	2763699	Xq28	FALSE
AoU	AMR	chr1:113881455:G:A	15	A	0.116	-0.065	-	4e-9	FALSE	BCL2L15	MAGI3	Non coding transcript exon variant	113371455	1p13.2	FALSE
AoU	AMR	chr1:226481591:T:C	21	C	0.639	0.046	+	7e-10	FALSE	STUM	PARP1	Intergenic variant	21964831	1q42.12	FALSE
AoU	AMR	chr2:54209828:AC:A	28	A	0.025	-0.15	-	7.2e-12	FALSE	ACYP2	ERLEC1	Intron variant	53683568	2p16.2	FALSE
AoU	AMR	chr3:157059338:T:C	50	C	0.746	-0.051	-	8e-10	TRUE	LEKR1	PTX3	Intergenic variant	40713874	3q25.31	TRUE
AoU	AMR	chr3:169778152:G:A	52	A	0.63	-0.11	-	1.4e-46	FALSE	MYNN	MECOM	Non coding transcript exon variant	27902301	3q26.2	FALSE
AoU	AMR	chr4:163127047:G:C	62	C	0.775	0.075	+	5.7e-19	FALSE	NAF1	NAF1	Missense variant	26491135	4q32.2	FALSE
AoU	AMR	chr5:1285859:C:A	63	A	0.275	0.15	+	2.3e-75	FALSE	TERT	TERT	Intron variant	706959	5p15.33	FALSE
AoU	AMR	chr5:79633413:C:T	65	T	0.271	-0.048	-	7.9e-9	FALSE	TENT2	PAPD4	Intron variant	79123413	5q14.1	FALSE
AoU	AMR	chr5:151845790:T:TA	68	TA	0.0948	0.092	+	7.2e-14	FALSE	GLRA1	GLRA1	Intron variant	29182469	5q33.1	FALSE
AoU	AMR	chr6:31650344:A:C	73	C	0.443	-0.04	-	1.4e-8	FALSE	BAG6	NCR3	Intron variant	31102468	6p21.33	FALSE
AoU	AMR	chr6:33320494:A:G	73	G	0.316	0.044	+	1.1e-8	FALSE	DAXX	PSMB8	Synonymous variant	32790960	6p21.32	FALSE
AoU	AMR	chr7:124844126:G:GT	87	GT	0.249	-0.061	-	1.3e-13	FALSE	POT1	POT1	Intron variant	33589144	7q31.33	FALSE
AoU	AMR	chr8:73004218:A:G	97	G	0.031	0.25	+	1.4e-35	FALSE	TERF1	TERF1	Upstream gene variant	71544522	8q21.11	FALSE
AoU	AMR	chr10:103920828:T:C	114	C	0.0453	0.26	+	6.9e-52	FALSE	STN1	OBFC1	Upstream gene variant	28973401	10q24.33	FALSE
AoU	AMR	chr11:4147078:G:T	118	T	0.324	0.045	+	2.5e-9	FALSE	RRM1	STIM1	Non coding transcript exon variant	3586500	11p15.4	FALSE
AoU	AMR	chr14:24241715:T:C	152	C	0.0191	0.25	+	9.7e-22	FALSE	TINF2	TINF2	Missense variant	23633933	14q12	FALSE
AoU	AMR	chr16:70440031:G:A	175	A	0.385	-0.04	-	4.2e-8	FALSE	ST3GAL2	SF3B3	Upstream gene variant	19388314	16q22.1	FALSE
AoU	AMR	chr16:74631463:A:ACTCTCTCT	177	ACTCTCTCT	0.445	-0.049	-	3.9e-12	FALSE	RFWD3	ZFP1	Intron variant	15152303	16q23.1	FALSE
AoU	AMR	chr16:82176256:A:G	178	G	0.86	-0.081	-	2.2e-15	FALSE	MPHOSPH6	MPHOSPH6	Downstream gene variant	7637481	16q23.3	FALSE
AoU	AMR	chr18:765688:G:A	191	A	0.26	0.054	+	3.3e-11	FALSE	YES1	TYMS	Intron variant	150441	18p11.32	FALSE
AoU	AMR	chr18:44497460:G:A	194	A	0.114	0.061	+	3.2e-8	FALSE	SETBP1	SETBP1	Intron variant	35365825	18q12.3	FALSE
AoU	AMR	chr19:21938491:T:C	202	C	0.316	0.062	+	3.8e-16	FALSE	ZNF208	ZNF257	Intron variant	21396773	19p12	FALSE
AoU	AMR	chr20:63685281:T:G	211	G	0.682	-0.071	-	5e-21	FALSE	RTEL1	STMN3	Intron variant	91182	20q13.33	FALSE
AoU	AMR	chr22:50521672:G:A	224	A	0.655	-0.047	-	2.6e-10	FALSE	NCAPH2	PPP6R2	Intron variant	0	22q13.33	FALSE
AoU	AMR	chrX:66016591:C:T	229	T	0.209	0.058	+	2e-14	FALSE	VSIG4	-	Non coding transcript exon variant	65375787	Xq12	FALSE
AoU	AMR	chrX:152767196:C:A	233	A	0.0806	0.068	+	1.1e-9	FALSE	MAGEA6	-	Missense variant	2763679	Xq28	FALSE
AoU	EAS	chr3:169768720:G:A	52	A	0.537	-0.14	-	4e-13	FALSE	ACTRT3	MECOM	Intron variant	27974824	3q26.2	FALSE
AoU	EAS	chr5:1285859:C:A	63	A	0.408	0.15	+	7e-15	FALSE	TERT	TERT	Intron variant	767605	5p15.33	FALSE
AoU	EAS	chr7:124841114:C:G	87	G	0.00708	-0.65	-	5.5e-9	FALSE	POT1	POT1	Missense variant	33989811	7q31.33	FALSE
AoU	EAS	chr10:103918153:C:A	114	A	0.0833	0.29	+	1.6e-17	FALSE	STN1	OBFC1	5 prime UTR variant	29269051	10q24.33	FALSE
AoU	EAS	chr14:24252121:C:T	152	T	0.0897	0.27	+	1e-16	FALSE	TGM1	TINF2	Intron variant	23644219	14q12	FALSE
AoU	EUR	chr1:20587026:C:T	3	T	0.34	-0.025	-	5e-9	FALSE	CDA	CDA	Upstream gene variant	20049932	1p36.12	FALSE
AoU	EUR	chr1:31814028:G:A	6	A	0.435	0.024	+	4.1e-9	FALSE	SPOCD1	HDAC1	Missense variant	31293257	1p35.2	FALSE
AoU	EUR	chr1:90983913:G:A	12	A	0.00194	-0.25	-	3.6e-8	FALSE	ZNF644	HFM1	Intron variant	90473913	1p22.2	FALSE
AoU	EUR	chr1:113876867:C:T	15	T	0.182	-0.045	-	5.2e-18	FALSE	BCL2L15	MAGI3	3 prime UTR variant	113021190	1p13.2	FALSE
AoU	EUR	chr1:155410637:G:GCC	18	GCC	0.00348	-0.19	-	3.3e-8	TRUE	ASH1L	ZBTB7B	Intron variant	93035785	1q22	FALSE
AoU	EUR	chr1:185245380:T:C	20	C	0.357	-0.026	-	9.1e-10	FALSE	SWT1	RNF2	Intron variant	63185753	1q25.3	FALSE
AoU	EUR	chr1:226390346:G:T	21	T	0.16	-0.064	-	6.8e-32	FALSE	PARP1	PARP1	Intron variant	21892839	1q42.12	FALSE
AoU	EUR	chr2:17567353:C:CTT	24	CTT	0.656	-0.024	-	1.6e-8	FALSE	VSNL1	GEN1	Intron variant	17057353	2p24.2	FALSE
AoU	EUR	chr2:28784989:C:G	26	G	0.535	-0.023	-	2.8e-8	FALSE	PPP1CB	PPP1CB	Intron variant	28274989	2p23.2	FALSE
AoU	EUR	chr2:54251868:C:T	28	T	0.0243	-0.14	-	5.8e-27	FALSE	ACYP2	ACYP2	Intron variant	53210820	2p16.2	FALSE
AoU	EUR	chr2:209808365:C:T	33	T	0.412	0.034	+	7.1e-17	FALSE	UNC80	UNC80	Intron variant	31836169	2q34	FALSE
AoU	EUR	chr3:49853180:C:T	39	T	0.479	-0.03	-	1.7e-13	FALSE	TRAIP	RBM6	Intron variant	46416737	3p21.31	FALSE
AoU	EUR	chr3:52982859:GAA:G	40	G	0.657	0.024	+	3.3e-8	TRUE	SFMBT1	SFMBT1	Intron variant	52472859	3p21.1	FALSE
AoU	EUR	chr3:58197909:G:A	41	A	0.0745	-0.045	-	3.9e-9	FALSE	DNASE1L3	DNASE1L3	Missense variant	57685772	3p14.3	FALSE
AoU	EUR	chr3:101511834:G:T	43	T	0.625	-0.026	-	6e-10	FALSE	SENP7	SENP7	Intron variant	96235365	3q12.3	FALSE
AoU	EUR	chr3:142485886:C:T	49	T	0.177	0.032	+	9.4e-10	TRUE	ATR	ATR	Non coding transcript exon variant	55152938	3q23	FALSE
AoU	EUR	chr3:169768720:G:A	52	A	0.243	-0.14	-	9.4e-201	FALSE	ACTRT3	MECOM	Intron variant	27400425	3q26.2	FALSE
AoU	EUR	chr4:9919558:A:AC	56	AC	0.431	0.025	+	1.2e-9	FALSE	SLC2A9	WDR1	Intron variant	9408723	4p16.1	FALSE
AoU	EUR	chr4:121838011:C:T	61	T	0.378	-0.027	-	9.3e-11	FALSE	BBS7	EXOSC9	Intron variant	67779682	4q27	FALSE
AoU	EUR	chr4:163113378:A:T	62	T	0.772	0.076	+	6.1e-56	FALSE	NAF1	NPY1R	Intron variant	26372209	4q32.2	FALSE
AoU	EUR	chr5:1285859:C:A	63	A	0.331	0.13	+	1.5e-213	FALSE	TERT	TERT	Intron variant	626816	5p15.33	FALSE
AoU	EUR	chr5:139633592:G:A	67	A	0.055	0.071	+	5.4e-16	FALSE	UBE2D2	UBE2D2	Tf binding site variant	41347358	5q31.2	FALSE
AoU	EUR	chr6:31652243:A:G	73	G	0.371	-0.042	-	1e-23	FALSE	BAG6	HSPA1B	Splice donor region variant	27182729	6p21.33	FALSE
AoU	EUR	chr6:90246276:A:G	75	G	0.338	-0.024	-	2.8e-8	TRUE	BACH2	BACH2	Intron variant	80018949	6q15	FALSE
AoU	EUR	chr7:100180604:G:T	84	T	0.229	-0.035	-	2.1e-13	FALSE	STAG3	STAG3	Missense variant	58334130	7q22.1	FALSE
AoU	EUR	chr7:124819798:C:T	87	T	0.291	-0.059	-	5.3e-41	FALSE	POT1	POT1	Downstream gene variant	33551193	7q31.33	FALSE
AoU	EUR	chr7:128937860:C:CGCGGG	88	CGCGGG	0.448	-0.033	-	3.5e-16	FALSE	IRF5	TNPO3	Intron variant	28701609	7q32.1	FALSE
AoU	EUR	chr8:222477:T:C	90	C	0.24	-0.032	-	7e-12	FALSE	ZNF596	ZNF596	Intron variant	0	8p23.3	FALSE
AoU	EUR	chr8:22007029:A:C	91	C	0.553	-0.027	-	3.5e-11	FALSE	XPO7	PIWIL2	Downstream gene variant	21403252	8p21.3	FALSE
AoU	EUR	chr8:47972876:T:A	94	A	0.851	0.049	+	6e-18	FALSE	MCM4	PRKDC	Missense variant	46427469	8q11.21	FALSE
AoU	EUR	chr8:55780160:C:CT	95	CT	0.109	0.049	+	2.8e-14	FALSE	TGS1	TGS1	Intron variant	55233636	8q12.1	FALSE
AoU	EUR	chr8:73016304:TCCTA:T	97	T	0.456	-0.043	-	2.6e-26	FALSE	TERF1	TERF1	Intron variant	71555724	8q21.11	FALSE
AoU	EUR	chr8:94574757:G:A	98	A	0.255	0.03	+	8.1e-11	FALSE	VIRMA	ESRP1	Downstream gene variant	49909940	8q22.1	FALSE
AoU	EUR	chr9:826656:G:A	99	A	0.492	0.027	+	1.2e-11	FALSE	DMRT1	KANK1	Tf binding site variant	316584	9p24.3	FALSE
AoU	EUR	chr9:34107507:C:T	102	T	0.129	-0.054	-	1.3e-19	FALSE	DCAF12	UBAP2	Missense variant	33267531	9p13.3	FALSE
AoU	EUR	chr10:94344908:T:G	113	G	0.123	-0.042	-	6.3e-12	FALSE	NOC3L	HELLS	Missense variant	38559872	10q23.33	FALSE
AoU	EUR	chr10:99521401:C:G	113	G	0.388	-0.04	-	1.6e-22	FALSE	NKX2-3	NKX2-3	Downstream gene variant	33561409	10q24.2	FALSE
AoU	EUR	chr10:103915096:A:G	114	G	0.858	-0.12	-	1.4e-91	FALSE	STN1	OBFC1	Intron variant	28909068	10q24.33	FALSE
AoU	EUR	chr11:47360799:T:TG	120	TG	0.00253	-0.23	-	2.1e-8	FALSE	SPI1	SPI1	Intron variant	46850799	11p11.2	FALSE
AoU	EUR	chr11:67099684:T:A	124	A	0.0857	-0.044	-	8.1e-10	FALSE	KDM2A	PPP1CA	Regulatory region variant	66589684	11q13.2	FALSE
AoU	EUR	chr11:108227732:TAA:T	126	T	0.423	-0.047	-	4.7e-31	FALSE	ATM	ATM	Non coding transcript exon variant	26016183	11q22.3	FALSE
AoU	EUR	chr12:26332904:T:TGG	135	TGG	0.00859	0.13	+	1.2e-8	TRUE	ITPR2	SSPN	Intron variant	25822904	12p11.23	FALSE
AoU	EUR	chr12:120516230:C:T	140	T	0.113	0.046	+	2.3e-13	FALSE	COQ5	DYNLL1	Intron variant	12165671	12q24.31	FALSE
AoU	EUR	chr13:41160054:C:T	144	T	0.849	0.037	+	4.5e-11	FALSE	KBTBD6	NAA16	Intron variant	40609457	13q14.11	FALSE
AoU	EUR	chr13:72644129:A:G	147	G	0.0139	0.11	+	2.9e-10	FALSE	MZT1	DIS3	Regulatory region variant	41042163	13q21.33	FALSE
AoU	EUR	chr14:65097985:T:G	153	G	0.385	-0.028	-	7.1e-12	FALSE	MAX	MAX	Intron variant	41409899	14q23.3	FALSE
AoU	EUR	chr14:72955551:C:G	154	G	0.104	0.079	+	1e-33	FALSE	DCAF4	RBM25	Missense variant	33275398	14q24.2	FALSE
AoU	EUR	chr14:95714358:G:T	156	T	0.208	0.028	+	2.1e-8	FALSE	TCL1A	TCL1A	Intron variant	10819360	14q32.13	FALSE
AoU	EUR	chr15:41803153:G:A	159	A	0.35	0.024	+	9.6e-9	FALSE	MAPKBP1	MGA	Intron variant	41104210	15q15.1	FALSE
AoU	EUR	chr15:50061080:T:G	160	G	0.235	-0.045	-	4.5e-21	FALSE	ATP8B4	ATP8B4	Intron variant	49521929	15q21.2	FALSE
AoU	EUR	chr15:55645374:C:G	161	G	0.498	-0.026	-	3.4e-10	FALSE	PRTG	PRTG	Intron variant	45709734	15q21.3	FALSE
AoU	EUR	chr15:74044292:T:C	163	C	0.454	0.03	+	1.1e-13	FALSE	PML	PML	Missense variant	27421504	15q24.1	FALSE
AoU	EUR	chr15:100926599:A:AG	165	AG	0.996	-0.23	-	4.3e-13	TRUE	LRRK1	LRRK1	Intron variant	554590	15q26.3	FALSE
AoU	EUR	chr16:14558363:T:C	170	C	0.0257	-0.094	-	1.5e-13	FALSE	PARN	PARN	Intron variant	14048363	16p13.12	FALSE
AoU	EUR	chr16:48384888:G:GCCGGGCCGCCGCCGAGGC	172	GCCGGGCCGCCGCCGAGGC	0.0148	0.094	+	1.4e-8	FALSE	SIAH1	SIAH1	Intron variant	41443457	16q12.1	FALSE
AoU	EUR	chr16:70318498:A:C	175	C	0.389	-0.033	-	1.6e-15	FALSE	DDX19B	TERF2	Intron variant	19346893	16q22.1	FALSE
AoU	EUR	chr16:74621754:C:T	177	T	0.14	0.064	+	1.5e-28	FALSE	RFWD3	RFWD3	3 prime UTR variant	15116476	16q23.1	FALSE
AoU	EUR	chr16:82162525:T:C	178	C	0.775	-0.071	-	1.3e-49	FALSE	MPHOSPH6	MPHOSPH6	Intron variant	7567197	16q23.3	FALSE
AoU	EUR	chr16:88057110:G:T	179	T	0.123	0.051	+	4.2e-17	FALSE	BANP	BANP	Intron variant	1743964	16q24.2	FALSE
AoU	EUR	chr17:1832676:C:T	181	T	0.48	0.024	+	1.4e-9	FALSE	RPA1	RPA1	Intron variant	1322676	17p13.3	FALSE
AoU	EUR	chr17:8233498:A:G	183	G	0.283	-0.028	-	4.8e-10	FALSE	CTC1	CTC1	Intron variant	7704456	17p13.1	FALSE
AoU	EUR	chr17:43380652:A:G	186	G	0.17	-0.037	-	2.2e-12	FALSE	ARL4D	BRCA1	Intron variant	39364370	17q21.31	FALSE
AoU	EUR	chr17:75997465:C:T	189	T	0.741	-0.028	-	6.8e-10	FALSE	TEN1-CDK3	TEN1	Intron variant	6718584	17q25.1	FALSE
AoU	EUR	chr17:78187152:C:T	190	T	0.0134	-0.16	-	4.1e-19	FALSE	TK1	TK1	5 prime UTR variant	4545281	17q25.3	FALSE
AoU	EUR	chr18:658423:A:G	191	G	0.256	-0.053	-	1.5e-30	FALSE	TYMS	TYMS	Non coding transcript exon variant	147458	18p11.32	FALSE
AoU	EUR	chr18:44581678:G:T	194	T	0.763	0.033	+	1.3e-12	FALSE	SETBP1	SETBP1	Upstream gene variant	35146990	18q12.3	FALSE
AoU	EUR	chr18:54303259:C:T	195	T	0.404	0.034	+	9.6e-17	FALSE	POLI	POLI	Intron variant	25335033	18q21.2	FALSE
AoU	EUR	chr19:22062552:G:A	202	A	0.287	0.049	+	7e-28	FALSE	ZNF257	ZNF208	Intron variant	21382257	19p12	FALSE
AoU	EUR	chr19:33257856:C:A	203	A	0.0888	0.04	+	9.3e-9	FALSE	SLC7A10	TDRD12	Intergenic variant	24846673	19q13.11	FALSE
AoU	EUR	chr19:56848432:T:C	206	C	0.446	-0.022	-	3.9e-8	FALSE	ZIM2	ZNF667	Non coding transcript exon variant	1251842	19q13.43	FALSE
AoU	EUR	chr20:36950277:A:G	210	G	0.149	-0.067	-	1.1e-32	FALSE	SAMHD1	SRC	Intron variant	26653497	20q11.23	FALSE
AoU	EUR	chr20:63689775:G:A	211	A	0.0184	-0.28	-	1.6e-80	FALSE	RTEL1	EEF1A2	Missense variant	0	20q13.33	FALSE
AoU	EUR	chr22:16956420:C:T	215	T	0.373	-0.027	-	1.4e-10	FALSE	GAB4	CECR1	Non coding transcript exon variant	16424002	22q11.1	FALSE
AoU	EUR	chr22:50532837:T:C	224	C	0.67	-0.047	-	4e-28	FALSE	CIMAP1B	TYMP	Upstream gene variant	0	22q13.33	FALSE
AoU	EUR	chrX:58443935:G:A	228	A	0.0626	0.044	+	5e-10	FALSE	ZXDA	-	Intergenic variant	56818354	Xp11.1	FALSE
AoU	EUR	chrX:66016447:T:C	229	C	0.0924	0.08	+	5.5e-42	FALSE	VSIG4	-	Splice polypyrimidine tract variant	62011008	Xq12	FALSE
AoU	EUR	chrX:152648242:G:C	233	C	0.159	0.044	+	4.1e-21	FALSE	GABRQ	-	Intron variant	2730510	Xq28	FALSE
AoU	EUR	chrX:154709178:G:A	234	A	0.61	0.021	+	1.1e-9	FALSE	GAB3	-	Intron variant	0	Xq28	FALSE
Meta	AFR	chr1:93860899:A:G	12	G	0.246	0.051	++	5.7e-15	FALSE	DNTTIP2	GCLM	Intergenic variant	93219151	1p22.1	FALSE
Meta	AFR	chr1:100508526:G:A	13	A	0.0119	-0.14	--	4.8e-8	TRUE	CDC14A	VCAM1	Intron variant	99998526	1p21.2	TRUE
Meta	AFR	chr1:113875583:A:C	15	C	0.658	0.039	++	2.9e-11	FALSE	BCL2L15	MAGI3	Intron variant	113197752	1p13.2	FALSE
Meta	AFR	chr2:54248370:C:T	28	T	0.132	0.046	++	2.5e-8	FALSE	ACYP2	ACYP2	Intron variant	53738370	2p16.2	FALSE
Meta	AFR	chr3:169765003:C:T	52	T	0.0591	-0.14	--	1.3e-31	FALSE	ACTRT3	MECOM	Non coding transcript exon variant	27675338	3q26.2	FALSE
Meta	AFR	chr4:2249015:T:C	54	C	0.57	-0.034	--	2.8e-9	FALSE	MXD4	MXD4	3 prime UTR variant	1654540	4p16.3	FALSE
Meta	AFR	chr4:163127047:G:C	62	C	0.795	0.068	++	1.4e-22	FALSE	NAF1	NAF1	Missense variant	26524093	4q32.2	FALSE
Meta	AFR	chr5:1292868:C:A	63	A	0.472	-0.11	--	1.2e-82	FALSE	TERT	TERT	Intron variant	706428	5p15.33	FALSE
Meta	AFR	chr6:31538433:G:A	73	A	0.496	-0.031	--	3.3e-8	FALSE	DDX39B	HSPA1B	Intron variant	30543301	6p21.33	FALSE
Meta	AFR	chr7:23200649:A:T	80	T	0.106	0.051	++	2.2e-8	FALSE	NUP42	TRA2A	Missense variant	22685804	7p15.3	FALSE
Meta	AFR	chr7:124803630:G:A	87	A	0.285	0.051	++	1.2e-16	FALSE	POT1	POT1	Intergenic variant	33584595	7q31.33	FALSE
Meta	AFR	chr8:55788278:TAAC:T	95	T	0.265	0.038	++	1.5e-9	FALSE	TGS1	TGS1	Intron variant	55239589	8q12.1	FALSE
Meta	AFR	chr8:73051407:G:A	97	A	0.0255	0.15	++	2.7e-18	FALSE	TERF1	TERF1	Upstream gene variant	71548939	8q21.11	FALSE
Meta	AFR	chr10:94368824:A:G	113	G	0.553	0.034	++	2.9e-9	FALSE	NOC3L	HELLS	Intergenic variant	38918597	10q23.33	FALSE
Meta	AFR	chr10:96939379:C:A	113	A	0.846	0.065	++	1.9e-15	FALSE	LCOR	BLNK	Intron variant	36230806	10q24.1	FALSE
Meta	AFR	chr10:99381275:A:C	113	C	0.107	-0.067	--	8.5e-13	FALSE	CNNM1	HPSE2	Intron variant	33766900	10q24.2	FALSE
Meta	AFR	chr10:102322931:T:G	114	G	0.257	-0.039	--	1.4e-9	FALSE	GBF1	NFKB2	Intron variant	30964491	10q24.32	FALSE
Meta	AFR	chr10:103916707:C:A	114	A	0.457	-0.11	--	6.7e-85	FALSE	STN1	OBFC1	Intron variant	25811509	10q24.33	FALSE
Meta	AFR	chr10:109948435:A:G	115	G	0.776	0.045	++	6.2e-11	TRUE	XPNPEP1	ADD3	Intron variant	23291418	10q25.1	TRUE
Meta	AFR	chr11:5299424:C:T	118	T	0.0341	0.11	++	3.8e-13	FALSE	HBG2	HBG2	Intron variant	4391302	11p15.4	FALSE
Meta	AFR	chr11:108222275:G:T	126	T	0.0598	-0.074	--	3.4e-10	FALSE	NPAT	ATM	Intron variant	26092475	11q22.3	FALSE
Meta	AFR	chr14:24242487:A:G	152	G	0.00242	-0.71	--	5.3e-35	FALSE	TINF2	TINF2	5 prime UTR variant	23628525	14q12	FALSE
Meta	AFR	chr14:72959582:C:T	154	T	0.0512	0.081	++	1.3e-10	FALSE	DCAF4	DCAF4	3 prime UTR variant	33558234	14q24.2	FALSE
Meta	AFR	chr15:90797341:G:A	164	A	0.015	-0.15	--	6.3e-11	TRUE	BLM	BLM	Intron variant	10642362	15q26.1	TRUE
Meta	AFR	chr16:67658565:G:A	175	A	0.00612	-0.2	--	2.5e-8	FALSE	ACD	ACD	Synonymous variant	22169780	16q22.1	FALSE
Meta	AFR	chr16:69375506:A:G	175	G	0.505	0.05	++	7.2e-19	FALSE	TERF2	TERF2	Intron variant	20429866	16q22.1	FALSE
Meta	AFR	chr16:74630845:T:C	177	C	0.508	-0.041	--	2.3e-13	FALSE	RFWD3	RFWD3	Missense variant	15152303	16q23.1	FALSE
Meta	AFR	chr16:87996997:T:A	179	A	0.283	-0.039	--	5.4e-10	FALSE	BANP	BANP	Intron variant	1831348	16q24.2	FALSE
Meta	AFR	chr17:8228230:G:A	183	A	0.00418	0.34	++	8.8e-15	FALSE	CTC1	CTC1	Stop gained	7625987	17p13.1	FALSE
Meta	AFR	chr18:672836:A:G	191	G	0.121	-0.061	--	1.1e-12	FALSE	TYMS	TYMS	3 prime UTR variant	150647	18p11.32	FALSE
Meta	AFR	chr18:44571183:G:A	194	A	0.499	0.033	++	4.5e-9	FALSE	SETBP1	SETBP1	Intron variant	35258213	18q12.3	FALSE
Meta	AFR	chr19:22042535:A:G	202	G	0.413	-0.032	--	1.5e-8	FALSE	ZNF257	ZNF98	Intron variant	21513327	19p12	FALSE
Meta	AFR	chr20:36950009:G:GGGCC	210	GGGCC	0.298	-0.045	--	2.7e-13	FALSE	SAMHD1	SAMHD1	Intron variant	26971990	20q11.23	FALSE
Meta	AFR	chr20:45448665:A:AC	210	AC	0.00615	0.2	++	2.6e-8	FALSE	PIGT	WFDC3	3 prime UTR variant	18485502	20q13.12	FALSE
Meta	AFR	chr20:63695520:C:T	211	T	0.0192	-0.29	--	2.3e-45	FALSE	RTEL1	STMN3	Missense variant	0	20q13.33	FALSE
Meta	AFR	chr22:40144181:G:A	221	A	0.835	0.046	++	4.2e-9	FALSE	TNRC6B	GRAP2	Intron variant	10121988	22q13.1	TRUE
Meta	AFR	chr22:41919786:C:T	222	T	0.831	0.047	++	5.8e-10	FALSE	TNFRSF13C	XRCC6	Upstream gene variant	8361381	22q13.2	TRUE
Meta	AFR	chr22:44885190:G:C	223	C	0.0877	-0.06	--	1.7e-9	FALSE	PHF21B	SMC1B	Intron variant	5423278	22q13.31	FALSE
Meta	EAS	chr3:169768720:G:A	52	A	0.537	-0.12	--	3e-13	FALSE	ACTRT3	MECOM	Intron variant	27923190	3q26.2	FALSE
Meta	EAS	chr5:1285859:C:A	63	A	0.399	0.13	++	3.3e-16	FALSE	TERT	TERT	Intron variant	769849	5p15.33	FALSE
Meta	EAS	chr7:10755675:A:C	79	C	0.0105	-0.47	--	3.1e-9	TRUE	NDUFA4	NDUFA4	Intron variant	10245675	7p21.3	TRUE
Meta	EAS	chr7:124846315:A:C	87	C	0.077	0.18	++	3.3e-9	FALSE	POT1	POT1	Intron variant	33984076	7q31.33	FALSE
Meta	EAS	chr10:103918153:C:A	114	A	0.0802	0.27	++	2.6e-20	FALSE	STN1	OBFC1	5 prime UTR variant	29202342	10q24.33	FALSE
Meta	EAS	chr14:24247130:TTC:T	152	T	0.0884	0.25	++	9.9e-19	FALSE	TGM1	TINF2	Upstream gene variant	23644219	14q12	FALSE
Meta	EUR	chr1:11208712:T:C	1	C	0.00445	-0.099	--	9.7e-13	FALSE	MTOR	EXOSC10	Intron variant	10563948	1p36.22	FALSE
Meta	EUR	chr1:14564195:T:A	2	A	0.00412	-0.08	--	3.2e-8	TRUE	KAZN	KAZN	Intron variant	14054195	1p36.21	FALSE
Meta	EUR	chr1:20589745:G:A	3	A	0.322	-0.02	--	5.9e-24	FALSE	CDA	PINK1	Intron variant	20048126	1p36.12	FALSE
Meta	EUR	chr1:23296206:C:A	4	A	0.173	0.016	++	2.2e-11	FALSE	HNRNPR	E2F2	Upstream gene variant	22743274	1p36.12	FALSE
Meta	EUR	chr1:28441532:G:C	5	C	0.0162	0.048	++	3e-11	FALSE	PHACTR4	RPA2	Intron variant	27383147	1p35.3	FALSE
Meta	EUR	chr1:31814028:G:A	6	A	0.444	0.019	++	1.1e-25	FALSE	SPOCD1	HDAC1	Missense variant	31292146	1p35.2	FALSE
Meta	EUR	chr1:39570256:G:T	8	T	0.197	-0.017	--	5.9e-13	FALSE	PABPC4	MACF1	Intron variant	38611716	1p34.3	FALSE
Meta	EUR	chr1:40773839:A:G	9	G	0.226	0.016	++	9.7e-13	FALSE	NFYC	SCMH1	Downstream gene variant	40159239	1p34.2	FALSE
Meta	EUR	chr1:44780661:T:C	10	C	0.193	0.015	++	1.6e-10	FALSE	RPS8	PTCH2	Non coding transcript exon variant	44205224	1p34.1	FALSE
Meta	EUR	chr1:77984833:C:A	11	A	0.121	0.019	++	1.8e-11	FALSE	DNAJB4	FUBP1	Intron variant	76990545	1p31.1	FALSE
Meta	EUR	chr1:92376810:A:C	12	C	0.0158	0.062	++	6.8e-17	FALSE	RPAP2	MTF2	Intron variant	91196116	1p22.1	FALSE
Meta	EUR	chr1:110323012:A:C	14	C	0.551	0.016	++	4.9e-19	FALSE	RBM15	RBM15	Intron variant	109754559	1p13.3	FALSE
Meta	EUR	chr1:113901277:G:A	15	A	0.186	-0.036	--	6.7e-52	FALSE	AP4B1	MAGI3	Synonymous variant	112819208	1p13.2	FALSE
Meta	EUR	chr1:147250567:G:A	16	A	0.085	0.027	++	2.6e-16	FALSE	CHD1L	CHD1L	Intron variant	101001442	1q21.1	FALSE
Meta	EUR	chr1:151401549:T:C	17	C	0.171	0.02	++	4.6e-17	FALSE	PSMB4	PSMB4	Missense variant	96960705	1q21.3	FALSE
Meta	EUR	chr1:185245380:T:C	20	C	0.354	-0.013	--	2.9e-12	FALSE	SWT1	RNF2	Intron variant	63032292	1q25.3	FALSE
Meta	EUR	chr1:226389605:C:T	21	T	0.154	-0.046	--	4.3e-75	FALSE	PARP1	PARP1	Intron variant	21871120	1q42.12	FALSE
Meta	EUR	chr1:235327076:CA:C	22	C	0.468	0.01	++	4.1e-8	FALSE	ARID4B	ARID4B	Intron variant	13119346	1q42.3	FALSE
Meta	EUR	chr1:247876149:C:T	23	T	0.336	-0.011	--	1.1e-8	TRUE	TRIM58	TRIM58	Missense variant	570273	1q44	FALSE
Meta	EUR	chr2:17708438:A:G	24	G	0.434	-0.014	--	7.2e-14	FALSE	SMC6	SMC6	Intron variant	15923323	2p24.2	FALSE
Meta	EUR	chr2:27690321:T:C	25	C	0.206	0.012	++	4.7e-8	FALSE	SLC4A1AP	EIF2B4	Intron variant	27139445	2p23.3	FALSE
Meta	EUR	chr2:28852165:C:T	26	T	0.459	0.016	++	2.4e-17	FALSE	TRMT61B	WDR43	Intron variant	28204735	2p23.2	FALSE
Meta	EUR	chr2:43354964:A:T	27	T	0.166	-0.016	--	9.5e-11	FALSE	THADA	ZFP36L2	Intron variant	42724996	2p21	FALSE
Meta	EUR	chr2:54260881:T:TA	28	TA	0.0257	-0.11	--	4.9e-80	FALSE	ACYP2	PSME4	Intron variant	52906370	2p16.2	FALSE
Meta	EUR	chr2:58758196:G:A	29	A	0.139	0.02	++	4.7e-14	FALSE	FANCL	FANCL	Intron variant	58145379	2p16.1	FALSE
Meta	EUR	chr2:65382303:C:T	30	T	0.296	0.012	++	8.9e-10	FALSE	SPRED2	SPRED2	Intron variant	64820153	2p14	FALSE
Meta	EUR	chr2:209811570:A:T	33	T	0.589	-0.029	--	6.4e-54	FALSE	UNC80	KANSL1L	Intron variant	30844221	2q34	FALSE
Meta	EUR	chr2:212832189:T:C	34	C	0.00411	-0.09	--	8e-10	FALSE	IKZF2	IKZF2	Non coding transcript exon variant	28851340	2q34	FALSE
Meta	EUR	chr2:215356147:G:T	35	T	0.297	0.013	++	6.6e-11	FALSE	FN1	BARD1	Downstream gene variant	26316144	2q35	FALSE
Meta	EUR	chr3:24306309:T:C	36	C	0.667	-0.014	--	8.9e-13	FALSE	THRB	THRB	Intron variant	23791839	3p24.2	FALSE
Meta	EUR	chr3:27493797:T:G	37	G	0.115	-0.016	--	1.4e-8	FALSE	SLC4A7	SLC4A7	Intergenic variant	26768524	3p24.1	FALSE
Meta	EUR	chr3:44976290:A:G	38	G	0.0917	-0.019	--	1.4e-9	TRUE	EXOSC7	EXOSC7	Missense variant	44466290	3p21.31	FALSE
Meta	EUR	chr3:49921715:A:G	39	G	0.429	-0.019	--	2e-25	FALSE	MON1A	SMARCC1	Intron variant	46161630	3p21.31	FALSE
Meta	EUR	chr3:58390292:T:A	41	A	0.0591	-0.023	--	4.4e-9	FALSE	PXK	FLNB	Intron variant	57687909	3p14.3	FALSE
Meta	EUR	chr3:72842396:A:C	42	C	0.0191	-0.076	--	1.1e-29	FALSE	SHQ1	RYBP	Missense variant	72218407	3p13	FALSE
Meta	EUR	chr3:101548541:T:C	43	C	0.337	0.017	++	7.1e-19	FALSE	TRMT10C	SENP7	Intergenic variant	96234513	3q12.3	FALSE
Meta	EUR	chr3:115065128:T:G	44	G	0.505	-0.01	--	3.1e-8	FALSE	ZBTB20	ZBTB20	Intron variant	82660896	3q13.31	FALSE
Meta	EUR	chr3:122746732:C:T	45	T	0.149	0.015	++	6.6e-9	TRUE	HSPBAP1	HSPBAP1	Intron variant	75032202	3q21.1	FALSE
Meta	EUR	chr3:128496978:G:A	46	A	0.592	-0.017	--	2.4e-20	FALSE	GATA2	GATA2	Non coding transcript exon variant	69079454	3q21.3	FALSE
Meta	EUR	chr3:133638899:T:C	47	C	0.0719	0.025	++	2.2e-12	FALSE	TOPBP1	TOPBP1	Intron variant	64096248	3q22.1	FALSE
Meta	EUR	chr3:138525558:C:T	48	T	0.439	-0.015	--	7.8e-17	FALSE	CEP70	PIK3CB	Synonymous variant	58857425	3q22.3	FALSE
Meta	EUR	chr3:141422126:C:T	49	T	0.439	-0.01	--	4.6e-8	TRUE	ZBTB38	RASA2	Intron variant	56363433	3q23	FALSE
Meta	EUR	chr3:160442664:G:C	51	C	0.479	-0.017	--	5e-21	FALSE	TRIM59-IFT80	SMC4	Intron variant	37103188	3q25.33	FALSE
Meta	EUR	chr3:169768720:G:A	52	A	0.244	-0.11	--	3.3e-541	FALSE	ACTRT3	MECOM	Intron variant	26821126	3q26.2	FALSE
Meta	EUR	chr3:198116021:T:C	53	C	0.156	-0.021	--	2.6e-15	FALSE	LMLN	LRCH3	Upstream gene variant	0	3q29	FALSE
Meta	EUR	chr4:2253336:A:G	54	G	0.137	-0.022	--	6.9e-16	FALSE	MXD4	HAUS3	Non coding transcript exon variant	1574877	4p16.3	FALSE
Meta	EUR	chr4:7039650:A:G	55	G	0.568	-0.019	--	2.4e-25	FALSE	CCDC96	TADA2B	Intron variant	6401980	4p16.1	FALSE
Meta	EUR	chr4:9944471:G:A	56	A	0.267	0.019	++	5.8e-20	FALSE	SLC2A9	WDR1	Intron variant	9408723	4p16.1	FALSE
Meta	EUR	chr4:17995918:T:C	57	C	0.159	-0.014	--	2.8e-8	FALSE	LCORL	LCORL	Intron variant	17362466	4p15.31	FALSE
Meta	EUR	chr4:48669688:CCTTAT:C	58	C	0.494	0.015	++	7.1e-16	FALSE	FRYL	FRYL	Intron variant	47925343	4p11	FALSE
Meta	EUR	chr4:51839551:A:G	59	G	0.265	0.013	++	2.2e-10	TRUE	DCUN1D4	LRRC66	Upstream gene variant	51304757	4q12	FALSE
Meta	EUR	chr4:70973930:C:G	60	G	0.0285	-0.031	--	1.9e-8	FALSE	MOB1B	DCK	Intron variant	70439486	4q13.3	FALSE
Meta	EUR	chr4:121828924:C:T	61	T	0.391	-0.017	--	8.6e-20	FALSE	BBS7	EXOSC9	Intron variant	67735466	4q27	FALSE
Meta	EUR	chr4:163113378:A:T	62	T	0.763	0.059	++	1.6e-158	FALSE	NAF1	NAF1	Intron variant	26181665	4q32.2	FALSE
Meta	EUR	chr5:1285859:C:A	63	A	0.324	0.091	++	1.6e-466	FALSE	TERT	TERT	Intron variant	0	5p15.33	FALSE
Meta	EUR	chr5:69473733:A:G	64	G	0.0991	0.019	++	1.4e-9	FALSE	OCLN	CENPH	Downstream gene variant	68963733	5q13.2	FALSE
Meta	EUR	chr5:79629887:G:A	65	A	0.095	-0.026	--	5.1e-16	FALSE	TENT2	PAPD4	Intron variant	79086020	5q14.1	FALSE
Meta	EUR	chr5:133091159:GTT:G	66	G	0.0907	-0.024	--	2.3e-14	FALSE	HSPA4	HSPA4	Intron variant	47919442	5q31.1	FALSE
Meta	EUR	chr5:139555995:G:A	67	A	0.055	0.045	++	1.3e-28	FALSE	UBE2D2	UBE2D2	Intron variant	40275000	5q31.2	FALSE
Meta	EUR	chr5:151769701:T:C	68	C	0.251	0.013	++	1.1e-9	FALSE	ATOX1	G3BP1	Intron variant	29137343	5q33.1	FALSE
Meta	EUR	chr5:176899947:C:G	69	G	0.851	-0.015	--	2.4e-8	TRUE	HK3	NSD1	Upstream gene variant	4128312	5q35.2	FALSE
Meta	EUR	chr6:195906:G:A	70	A	0.0498	0.034	++	3.4e-15	FALSE	DUSP22	EXOC2	Intron variant	0	6p25.3	FALSE
Meta	EUR	chr6:31826815:C:T	73	T	0.351	-0.031	--	1.9e-59	FALSE	HSPA1B	PPP1R10	Upstream gene variant	24477877	6p21.33	FALSE
Meta	EUR	chr6:41941783:CCG:C	74	C	0.91	-0.018	--	2e-8	FALSE	CCND3	CCND3	5 prime UTR variant	41431783	6p21.1	FALSE
Meta	EUR	chr6:109268801:A:G	76	G	0.445	-0.014	--	9.4e-15	FALSE	CEP57L1	MICAL1	Intron variant	60967042	6q21	FALSE
Meta	EUR	chr6:130053316:T:A	77	A	0.734	-0.013	--	1.3e-9	FALSE	L3MBTL3	L3MBTL3	Intron variant	40194982	6q23.1	FALSE
Meta	EUR	chr6:170603415:T:C	78	C	0.435	0.011	++	1.3e-8	FALSE	PDCD2	TBP	Intergenic variant	0	6q27	FALSE
Meta	EUR	chr7:23782247:C:T	80	T	0.259	-0.018	--	6.4e-18	FALSE	STK31	TRA2A	Intron variant	22572620	7p15.3	FALSE
Meta	EUR	chr7:50300013:G:A	82	A	0.302	0.014	++	4.1e-12	FALSE	IKZF1	IKZF1	Upstream gene variant	49708107	7p12.2	FALSE
Meta	EUR	chr7:76422774:A:G	83	G	0.584	-0.012	--	2.2e-10	FALSE	ZP3	SRRM3	Intron variant	75897047	7q11.23	FALSE
Meta	EUR	chr7:100180604:G:T	84	T	0.22	-0.026	--	1.3e-31	FALSE	STAG3	STAG3	Missense variant	58321820	7q22.1	FALSE
Meta	EUR	chr7:102466410:CTTTA:C	85	C	0.649	-0.011	--	2.2e-8	FALSE	LRWD1	CUX1	Intron variant	56365482	7q22.1	FALSE
Meta	EUR	chr7:120744160:G:A	86	A	0.00123	0.22	++	1.9e-13	FALSE	KCND2	ING3	Intron variant	38091813	7q31.31	FALSE
Meta	EUR	chr7:124850075:AAG:A	87	A	0.29	-0.047	--	3.1e-119	FALSE	POT1	POT1	Intron variant	33182032	7q31.33	FALSE
Meta	EUR	chr7:128935743:TCTTAGCTATTGCTC:T	88	T	0.451	-0.023	--	4.5e-35	FALSE	IRF5	NRF1	Upstream gene variant	28763289	7q32.1	FALSE
Meta	EUR	chr8:222477:T:C	90	C	0.239	-0.016	--	1.3e-13	FALSE	ZNF596	ERICH1	Intron variant	0	8p23.3	FALSE
Meta	EUR	chr8:21989075:G:C	91	C	0.555	-0.023	--	2.1e-34	FALSE	XPO7	PIWIL2	Synonymous variant	21339474	8p21.3	FALSE
Meta	EUR	chr8:31129541:A:G	92	G	0.0689	0.022	++	1.6e-9	FALSE	WRN	WRN	Intron variant	30528782	8p12	FALSE
Meta	EUR	chr8:43924016:C:T	93	T	0.0163	-0.042	--	9.5e-9	TRUE	POTEA	FNTA	Intergenic variant	43051566	8p11.1	FALSE
Meta	EUR	chr8:47972876:T:A	94	A	0.854	0.034	++	1.5e-40	FALSE	MCM4	PRKDC	Missense variant	45482407	8q11.21	FALSE
Meta	EUR	chr8:55775038:C:T	95	T	0.889	-0.034	--	2.3e-30	FALSE	TGS1	LYN	Intron variant	55225928	8q12.1	FALSE
Meta	EUR	chr8:70058574:C:G	96	G	0.13	0.016	++	3.1e-9	FALSE	PRDM14	NCOA2	Intron variant	69536378	8q13.3	FALSE
Meta	EUR	chr8:73016304:TCCTA:T	97	T	0.448	-0.031	--	7e-65	FALSE	TERF1	TERF1	Intron variant	70164045	8q21.11	FALSE
Meta	EUR	chr8:94499974:G:A	98	A	0.238	-0.02	--	4.7e-20	FALSE	VIRMA	RAD54B	Intron variant	49889362	8q22.1	FALSE
Meta	EUR	chr9:826585:C:G	99	G	0.456	0.019	++	7.6e-24	FALSE	DMRT1	DOCK8	Intergenic variant	292325	9p24.3	FALSE
Meta	EUR	chr9:21211752:C:G	101	G	0.00421	-0.08	--	2.8e-8	TRUE	IFNA10	FOCAD	Upstream gene variant	20701752	9p21.3	FALSE
Meta	EUR	chr9:34107507:C:T	102	T	0.127	-0.039	--	4.8e-46	FALSE	DCAF12	UBAP2	Missense variant	33109948	9p13.3	FALSE
Meta	EUR	chr9:89311173:C:T	103	T	0.0902	-0.021	--	1.5e-10	TRUE	CKS2	CKS2	Upstream gene variant	48535950	9q22.2	FALSE
Meta	EUR	chr9:93539518:T:G	104	G	0.343	-0.011	--	5.3e-9	TRUE	FAM120A	PHF2	Intron variant	44303939	9q22.31	FALSE
Meta	EUR	chr9:106877615:A:C	105	C	0.199	0.017	++	3.4e-14	FALSE	ZNF462	RAD23B	Intron variant	30971644	9q31.2	FALSE
Meta	EUR	chr9:133018743:C:T	106	T	0.186	-0.015	--	2.5e-10	FALSE	GTF3C5	GFI1B	Upstream gene variant	4863475	9q34.13	FALSE
Meta	EUR	chr10:828956:C:A	107	A	0.595	-0.011	--	3.4e-9	TRUE	LARP4B	LARP4B	Intron variant	292683	10p15.3	FALSE
Meta	EUR	chr10:5769991:C:T	108	T	0.607	-0.019	--	3.4e-23	FALSE	GDI2	FAM208B	Intron variant	5148952	10p15.1	FALSE
Meta	EUR	chr10:12036792:A:G	109	G	0.882	0.016	++	4.8e-8	FALSE	UPF2	UPF2	Intron variant	11526792	10p14	FALSE
Meta	EUR	chr10:87957355:G:T	111	T	0.0394	0.028	++	2.1e-9	TRUE	PTEN	PTEN	Intron variant	45270220	10q23.31	FALSE
Meta	EUR	chr10:92686878:T:C	112	C	0.518	-0.013	--	6.4e-12	FALSE	HHEX	KIF11	Upstream gene variant	40551426	10q23.33	FALSE
Meta	EUR	chr10:94355078:G:A	113	A	0.124	-0.034	--	9.6e-35	FALSE	NOC3L	HELLS	Missense variant	38195564	10q23.33	FALSE
Meta	EUR	chr10:97362421:T:C	113	C	0.325	0.013	++	4e-11	FALSE	RRP12	EXOSC1	Intron variant	35875253	10q24.1	FALSE
Meta	EUR	chr10:99512032:A:C	113	C	0.381	-0.027	--	4.3e-47	FALSE	NKX2-3	NKX2-3	Intergenic variant	33376475	10q24.2	FALSE
Meta	EUR	chr10:103916707:C:A	114	A	0.867	-0.09	--	6.2e-243	FALSE	STN1	NFKB2	Intron variant	27961276	10q24.33	FALSE
Meta	EUR	chr10:133230230:G:A	116	A	0.0315	-0.034	--	8.4e-11	FALSE	UTF1	TUBGCP2	5 prime UTR variant	49777	10q26.3	FALSE
Meta	EUR	chr11:202253:G:A	117	A	0.682	0.021	++	3.2e-27	FALSE	BET1L	HRAS	Intron variant	0	11p15.5	FALSE
Meta	EUR	chr11:9620653:G:C	119	C	0.343	-0.012	--	1.7e-10	FALSE	WEE1	WEE1	Intergenic variant	9058842	11p15.4	FALSE
Meta	EUR	chr11:47419207:G:A	120	A	0.39	-0.014	--	2.7e-13	FALSE	PSMC3	PSMC3	Splice polypyrimidine tract variant	46846694	11p11.2	FALSE
Meta	EUR	chr11:62803841:C:T	122	T	0.00225	0.11	++	4.1e-9	TRUE	NXF1	NXF1	Missense variant	62293841	11q12.3	FALSE
Meta	EUR	chr11:67099684:T:A	124	A	0.089	-0.02	--	2.4e-10	FALSE	KDM2A	PPP1CA	Regulatory region variant	66589684	11q13.2	FALSE
Meta	EUR	chr11:94459433:G:T	125	T	0.00803	-0.058	--	1.5e-8	TRUE	MRE11	MRE11A	Missense variant	40117189	11q21	FALSE
Meta	EUR	chr11:108270974:G:T	126	T	0.412	-0.04	--	1.9e-103	FALSE	ATM	ATM	Intron variant	25513538	11q22.3	FALSE
Meta	EUR	chr11:111386343:T:C	127	C	0.763	0.013	++	1.3e-9	TRUE	POU2AF1	POU2AF1	Intron variant	23190279	11q23.1	FALSE
Meta	EUR	chr11:116786845:C:T	128	T	0.806	-0.014	--	6.1e-10	FALSE	ZPR1	APOA1	Intron variant	17544722	11q23.3	FALSE
Meta	EUR	chr11:118791631:A:T	129	T	0.868	0.016	++	4.7e-9	FALSE	DDX6	DDX6	Non coding transcript exon variant	15768551	11q23.3	FALSE
Meta	EUR	chr12:870555:G:A	131	A	0.151	0.016	++	6.8e-10	TRUE	WNK1	WNK1	Non coding transcript exon variant	356782	12p13.33	FALSE
Meta	EUR	chr12:11604809:G:A	132	A	0.342	-0.016	--	3.2e-16	FALSE	ETV6	ETV6	Regulatory region variant	11094809	12p13.2	FALSE
Meta	EUR	chr12:12720719:C:T	133	T	0.401	0.013	++	1.1e-11	FALSE	CDKN1B	CDKN1B	3 prime UTR variant	12188635	12p13.1	FALSE
Meta	EUR	chr12:24609175:T:C	134	C	0.136	-0.018	--	6.4e-12	FALSE	SOX5	LRMP	Regulatory region variant	24081171	12p12.1	FALSE
Meta	EUR	chr12:54355409:A:AT	136	AT	0.101	0.03	++	3.9e-22	FALSE	COPZ1	CBX5	Intron variant	53686315	12q13.13	FALSE
Meta	EUR	chr12:56688274:G:A	137	A	0.13	-0.015	--	3.3e-8	FALSE	PTGES3	PAN2	5 prime UTR variant	56178274	12q13.3	FALSE
Meta	EUR	chr12:88467905:G:A	138	A	0.792	0.014	++	2.5e-9	FALSE	KITLG	CEP290	Intergenic variant	44140203	12q21.32	FALSE
Meta	EUR	chr12:111466567:T:A	139	A	0.501	0.016	++	1.3e-17	FALSE	ATXN2	ATXN2	Intron variant	20274662	12q24.12	FALSE
Meta	EUR	chr12:120538568:T:C	140	C	0.107	0.034	++	2.3e-30	FALSE	RNF10	SRSF9	Intron variant	12112917	12q24.31	FALSE
Meta	EUR	chr12:123411359:G:C	141	C	0.721	0.019	++	7.1e-21	FALSE	KMT5A	CLIP1	Downstream gene variant	9322594	12q24.31	FALSE
Meta	EUR	chr12:130354442:C:T	142	T	0.417	-0.013	--	8.4e-13	FALSE	PIWIL1	PIWIL1	Intron variant	2395139	12q24.33	FALSE
Meta	EUR	chr12:132471314:C:G	143	G	0.298	0.013	++	1.2e-10	FALSE	FBRSL1	POLE	Intergenic variant	283829	12q24.33	FALSE
Meta	EUR	chr13:41147169:C:T	144	T	0.84	0.026	++	3.6e-25	FALSE	KBTBD6	FOXO1	Intron variant	40019770	13q14.11	FALSE
Meta	EUR	chr13:50877931:C:G	145	G	0.0408	0.031	++	1.2e-11	FALSE	RNASEH2B	INTS6	Intron variant	50367931	13q14.3	FALSE
Meta	EUR	chr13:72766039:G:A	147	A	0.0158	0.07	++	2e-21	FALSE	DIS3	DIS3	Missense variant	40793402	13q21.33	FALSE
Meta	EUR	chr14:20344792:G:A	149	A	0.0513	-0.03	--	8.4e-13	FALSE	PARP2	PNP	Intron variant	19780267	14q11.2	FALSE
Meta	EUR	chr14:21506530:G:A	150	A	0.0978	0.028	++	3.6e-19	FALSE	METTL3	CHD8	Intron variant	20862751	14q11.2	FALSE
Meta	EUR	chr14:23025068:A:G	151	G	0.282	-0.013	--	1.2e-10	FALSE	PSMB5	ACIN1	Intron variant	22512075	14q11.2	FALSE
Meta	EUR	chr14:24242493:C:T	152	T	0.00246	0.13	++	1.5e-11	FALSE	TINF2	TINF2	5 prime UTR variant	23728273	14q12	FALSE
Meta	EUR	chr14:65077649:C:A	153	A	0.357	-0.021	--	6.5e-27	FALSE	MAX	SYNE2	Splice region variant	41372895	14q23.3	FALSE
Meta	EUR	chr14:72955551:C:G	154	G	0.103	0.053	++	7.1e-70	FALSE	DCAF4	RBM25	Missense variant	32810274	14q24.2	FALSE
Meta	EUR	chr14:91475565:TAAAAC:T	155	T	0.448	0.018	++	3.3e-23	FALSE	PPP4R3A	CPSF2	Non coding transcript exon variant	14905726	14q32.12	FALSE
Meta	EUR	chr14:95714358:G:T	156	T	0.206	0.022	++	7.3e-22	FALSE	TCL1A	TCL1A	Intron variant	9953581	14q32.13	FALSE
Meta	EUR	chr14:103937851:G:A	157	A	0.348	-0.011	--	1.8e-8	FALSE	TDRD9	TDRD9	Intron variant	2536530	14q32.33	FALSE
Meta	EUR	chr15:34343198:C:G	158	G	0.0114	-0.048	--	3.5e-8	TRUE	NOP10	SLC12A6	Upstream gene variant	33833040	15q14	FALSE
Meta	EUR	chr15:41740185:C:G	159	G	0.349	0.023	++	1.7e-32	FALSE	MGA	RAD51	Missense variant	40455029	15q15.1	FALSE
Meta	EUR	chr15:50061080:T:G	160	G	0.239	-0.037	--	1.1e-64	FALSE	ATP8B4	TRPM7	Intron variant	49390815	15q21.2	FALSE
Meta	EUR	chr15:55738558:T:C	161	C	0.516	-0.013	--	4.6e-13	FALSE	PRTG	MNS1	Non coding transcript exon variant	44994735	15q21.3	FALSE
Meta	EUR	chr15:64824191:C:A	162	A	0.0214	0.044	++	8e-12	FALSE	PIF1	HERC1	Stop gained	36656998	15q22.31	FALSE
Meta	EUR	chr15:74044292:T:C	163	C	0.459	0.022	++	2.9e-33	FALSE	PML	PML	Missense variant	27421504	15q24.1	FALSE
Meta	EUR	chr16:3594119:G:A	167	A	0.0641	-0.034	--	2.8e-20	FALSE	SLX4	CREBBP	Intron variant	2985364	16p13.3	FALSE
Meta	EUR	chr16:8983079:A:G	168	G	0.527	-0.016	--	1.6e-18	FALSE	USP7	USP7	Regulatory region variant	8365226	16p13.2	FALSE
Meta	EUR	chr16:11842460:C:T	169	T	0.639	-0.011	--	2e-8	TRUE	RSL1D1	RMI2	Intron variant	11317406	16p13.13	FALSE
Meta	EUR	chr16:14558363:T:C	170	C	0.0265	-0.067	--	2e-29	FALSE	PARN	PARN	Intron variant	13936183	16p13.12	FALSE
Meta	EUR	chr16:28511823:T:C	171	C	0.339	0.011	++	2.2e-8	FALSE	IL27	ATXN2L	Splice donor 5th base variant	27992082	16p11.2	FALSE
Meta	EUR	chr16:48360401:A:AT	172	AT	0.316	0.014	++	3.5e-13	FALSE	LONP2	SIAH1	Intron variant	41395970	16q12.1	FALSE
Meta	EUR	chr16:50147347:GT:G	173	G	0.699	-0.019	--	1.7e-21	FALSE	TENT4B	PAPD5	Downstream gene variant	39558007	16q12.1	FALSE
Meta	EUR	chr16:53442130:C:T	174	T	0.3	0.012	++	1.7e-9	FALSE	RBL2	RBL2	Intron variant	36324100	16q12.2	FALSE
Meta	EUR	chr16:69368928:A:G	175	G	0.283	0.025	++	3.5e-36	FALSE	TERF2	TERF2	Intron variant	18288701	16q22.1	FALSE
Meta	EUR	chr16:73037482:C:T	176	T	0.0868	-0.027	--	2.6e-16	FALSE	ZFHX3	ZFHX3	Intron variant	16746570	16q22.3	FALSE
Meta	EUR	chr16:74621754:C:T	177	T	0.144	0.042	++	2.7e-58	FALSE	RFWD3	PSMD7	3 prime UTR variant	14984760	16q23.1	FALSE
Meta	EUR	chr16:82170153:C:T	178	T	0.773	-0.052	--	8.3e-128	FALSE	MPHOSPH6	PLCG2	Missense variant	7565579	16q23.3	FALSE
Meta	EUR	chr16:88058486:T:C	179	C	0.707	0.025	++	3.1e-34	FALSE	BANP	CDT1	Intron variant	1122007	16q24.2	FALSE
Meta	EUR	chr16:90077319:C:T	180	T	0.662	-0.013	--	1.8e-10	FALSE	PRDM7	FANCA	5 prime UTR variant	0	16q24.3	FALSE
Meta	EUR	chr17:1879658:A:G	181	G	0.117	0.031	++	1e-27	FALSE	RPA1	RPA1	Missense variant	593488	17p13.3	FALSE
Meta	EUR	chr17:5387806:T:C	182	C	0.00574	0.072	++	3e-9	FALSE	NUP88	MIS12	Missense variant	4605714	17p13.2	FALSE
Meta	EUR	chr17:7868924:G:A	183	A	0.11	-0.045	--	1.3e-52	FALSE	NAA38	TP53	Intron variant	7316527	17p13.1	FALSE
Meta	EUR	chr17:18191742:G:T	184	T	0.0829	0.019	++	7.7e-9	FALSE	ALKBH5	SHMT1	Intron variant	17681742	17p11.2	FALSE
Meta	EUR	chr17:30834485:A:G	185	G	0.362	0.013	++	3.5e-12	FALSE	ATAD5	ATAD5	Missense variant	30306009	17q11.2	FALSE
Meta	EUR	chr17:49701431:C:T	187	T	0.0413	0.026	++	1.8e-8	FALSE	SLC35B1	KAT7	3 prime UTR variant	33046010	17q21.33	FALSE
Meta	EUR	chr17:67710632:C:G	188	G	0.552	0.01	++	2e-8	FALSE	NOL11	BPTF	Intergenic variant	14865112	17q24.2	FALSE
Meta	EUR	chr17:75997465:C:T	189	T	0.743	-0.018	--	2.2e-18	FALSE	TEN1-CDK3	GRB2	Intron variant	6717866	17q25.1	FALSE
Meta	EUR	chr17:78187152:C:T	190	T	0.0125	-0.11	--	1.5e-39	FALSE	TK1	TK1	5 prime UTR variant	4489799	17q25.3	FALSE
Meta	EUR	chr18:658423:A:G	191	G	0.264	-0.046	--	1.9e-105	FALSE	TYMS	TYMS	Non coding transcript exon variant	0	18p11.32	FALSE
Meta	EUR	chr18:2777515:C:CCAGCTTT	192	CCAGCTTT	0.528	-0.012	--	8.8e-11	TRUE	SMCHD1	SMCHD1	Intron variant	2199123	18p11.32	FALSE
Meta	EUR	chr18:22517994:A:T	193	T	0.255	0.012	++	1.7e-8	TRUE	CTAGE1	RBBP8	Regulatory region variant	22007994	18q11.2	FALSE
Meta	EUR	chr18:44581678:G:T	194	T	0.765	0.027	++	3e-36	FALSE	SETBP1	SETBP1	Upstream gene variant	35143905	18q12.3	FALSE
Meta	EUR	chr18:54291217:T:A	195	A	0.402	0.026	++	4.4e-43	FALSE	POLI	POLI	Intron variant	25069800	18q21.2	FALSE
Meta	EUR	chr18:56280649:C:G	196	G	0.489	-0.013	--	9.7e-12	FALSE	TXNL1	WDR7	Intergenic variant	23488310	18q21.31	FALSE
Meta	EUR	chr18:76979269:A:G	197	G	0.357	0.014	++	6.3e-13	FALSE	MBP	ZNF236	3 prime UTR variant	2877347	18q23	FALSE
Meta	EUR	chr18:79665192:G:A	198	A	0.385	-0.011	--	2e-8	FALSE	CTDP1	CTDP1	Intron variant	128957	18q23	FALSE
Meta	EUR	chr19:4364780:C:A	199	A	0.251	-0.014	--	3.9e-11	FALSE	SH3GL1	CHAF1A	Intron variant	3570520	19p13.3	FALSE
Meta	EUR	chr19:8439685:C:T	200	T	0.367	0.013	++	3.6e-12	FALSE	MARCHF2	ELAVL1	Downstream gene variant	7898107	19p13.2	FALSE
Meta	EUR	chr19:13109889:C:G	201	G	0.306	-0.016	--	6.8e-16	FALSE	TRMT1	SYCE2	Intron variant	12599889	19p13.13	FALSE
Meta	EUR	chr19:22032639:A:G	202	G	0.287	0.037	++	3.5e-73	FALSE	ZNF257	ZNF208	Non coding transcript exon variant	21347760	19p12	FALSE
Meta	EUR	chr19:33259212:C:T	203	T	0.091	0.023	++	7e-13	FALSE	SLC7A10	TDRD12	Regulatory region variant	24807966	19q13.11	FALSE
Meta	EUR	chr19:38858982:G:A	204	A	0.126	-0.017	--	2.6e-10	FALSE	HNRNPL	HNRNPL	Regulatory region variant	18759302	19q13.2	FALSE
Meta	EUR	chr19:44908684:T:C	205	C	0.151	0.018	++	3e-12	FALSE	APOE	APOE	Missense variant	13187927	19q13.32	FALSE
Meta	EUR	chr19:56858687:G:A	206	A	0.43	-0.016	--	1.3e-17	FALSE	ZIM2	PEG3	Intergenic variant	668608	19q13.43	FALSE
Meta	EUR	chr20:77005:A:G	207	G	0.198	0.013	++	4.3e-8	FALSE	DEFB125	CSNK2A1	Intergenic variant	0	20p13	FALSE
Meta	EUR	chr20:30609200:G:A	208	A	0.783	-0.014	--	1.2e-8	FALSE	DEFB115	-	Intergenic variant	30090105	20q11.21	FALSE
Meta	EUR	chr20:34691800:A:G	209	G	0.453	0.011	++	2.8e-9	FALSE	PIGU	E2F1	Intron variant	29227026	20q11.22	FALSE
Meta	EUR	chr20:36897237:A:C	210	C	0.852	0.055	++	6.1e-98	FALSE	SAMHD1	RBL1	Intron variant	19234728	20q11.23	FALSE
Meta	EUR	chr20:45733608:C:T	210	T	0.00929	-0.053	--	2.4e-8	FALSE	SPINT4	ZNF335	Intergenic variant	18068737	20q13.12	FALSE
Meta	EUR	chr20:63689775:G:A	211	A	0.021	-0.23	--	1.1e-278	FALSE	RTEL1	DIDO1	Missense variant	0	20q13.33	FALSE
Meta	EUR	chr21:14966851:G:C	212	C	0.104	-0.019	--	5.9e-10	FALSE	NRIP1	NRIP1	Missense variant	14456851	21q11.2	FALSE
Meta	EUR	chr21:34002877:G:A	213	A	0.167	0.015	++	2.5e-9	FALSE	MRPS6	SON	Intergenic variant	12197106	21q22.11	FALSE
Meta	EUR	chr21:46677008:T:C	214	C	0.0999	0.018	++	5.7e-9	FALSE	PRMT2	PCNT	Intergenic variant	0	21q22.3	FALSE
Meta	EUR	chr22:16969625:G:A	215	A	0.37	-0.022	--	3.3e-30	FALSE	GAB4	CECR2	Stop gained	16423495	22q11.1	FALSE
Meta	EUR	chr22:23538691:G:A	216	A	0.313	0.012	++	2.7e-9	FALSE	IGLL1	CABIN1	Intron variant	23025070	22q11.23	FALSE
Meta	EUR	chr22:28853014:A:G	217	G	0.178	0.013	++	2.7e-8	FALSE	ZNRF3	EWSR1	Downstream gene variant	21455454	22q12.1	FALSE
Meta	EUR	chr22:31042052:G:A	218	A	0.193	-0.014	--	7.5e-9	FALSE	SMTN	EIF4ENIF1	Intergenic variant	18589611	22q12.2	FALSE
Meta	EUR	chr22:35258140:T:G	219	G	0.646	0.011	++	5e-9	FALSE	HMGXB4	HMGXB4	Non coding transcript exon variant	15001095	22q12.3	FALSE
Meta	EUR	chr22:38728907:C:T	220	T	0.614	-0.01	--	2.8e-8	FALSE	GTPBP1	SUN2	Non coding transcript exon variant	11579561	22q13.1	FALSE
Meta	EUR	chr22:45394252:T:C	223	C	0.355	0.015	++	1.9e-15	FALSE	SMC1B	SMC1B	Intron variant	4861945	22q13.31	FALSE
Meta	EUR	chr22:50532837:T:C	224	C	0.672	-0.027	--	2.3e-45	FALSE	CIMAP1B	NCAPH2	Upstream gene variant	0	22q13.33	FALSE
Meta	EUR	chrX:21924439:C:G	225	G	0.14	-0.013	--	4.4e-9	FALSE	SMS	-	Intergenic variant	21255426	Xp22.11	FALSE
Meta	EUR	chrX:24666032:T:G	226	G	0.00352	0.073	++	1.7e-8	FALSE	PCYT1B	-	Intron variant	24145566	Xp22.11	FALSE
Meta	EUR	chrX:47156937:T:C	227	C	0.0465	0.023	++	7.4e-10	FALSE	RBM10	-	Non coding transcript exon variant	46601379	Xp11.3	FALSE
Meta	EUR	chrX:58533626:T:C	228	C	0.0774	0.031	++	1.3e-24	FALSE	ZXDA	-	Intergenic variant	54278995	Xp11.1	FALSE
Meta	EUR	chrX:66006824:TTAGG:T	229	T	0.131	0.055	++	1.5e-131	FALSE	VSIG4	-	Regulatory region variant	62010144	Xq12	FALSE
Meta	EUR	chrX:77499073:A:G	230	G	0.739	-0.011	--	2.3e-9	FALSE	ATRX	-	Intergenic variant	76937427	Xq21.1	FALSE
Meta	EUR	chrX:79340207:A:G	231	G	0.523	0.0097	++	2.6e-10	FALSE	ITM2A	-	Intergenic variant	75022380	Xq21.1	FALSE
Meta	EUR	chrX:120993189:C:T	232	T	0.369	0.0087	++	3.8e-8	FALSE	CT47A1	-	Intergenic variant	34537706	Xq24	FALSE
Meta	EUR	chrX:152767216:G:A	233	A	0.156	0.029	++	2.9e-41	FALSE	MAGEA6	-	Synonymous variant	2723411	Xq28	FALSE
Meta	EUR	chrX:154709134:C:T	234	T	0.386	-0.015	--	5.7e-21	FALSE	GAB3	-	Intron variant	0	Xq28	FALSE
Meta	SAS	chr3:169769649:G:A	52	A	0.267	-0.098	--	6.5e-12	FALSE	ACTRT3	MECOM	Non coding transcript exon variant	27977075	3q26.2	FALSE
Meta	SAS	chr5:1285859:C:A	63	A	0.421	0.1	++	1.8e-13	FALSE	TERT	TERT	Intron variant	769675	5p15.33	FALSE
Meta	Multi	chr1:11794839:G:A	1	A	0.103	-	+----++--	2.8e-9	FALSE	MTHFR	MTOR	Synonymous variant	10588048	1p36.22	FALSE
Meta	Multi	chr1:20589208:A:C	3	C	0.314	-	---------	5.5e-25	FALSE	CDA	CDA	Missense variant	20048126	1p36.12	FALSE
Meta	Multi	chr1:23274305:C:T	4	T	0.167	-	+?++++++-	1.1e-13	FALSE	HNRNPR	E2F2	Regulatory region variant	22743274	1p36.12	FALSE
Meta	Multi	chr1:28441532:G:C	5	C	0.0145	-	-++++?+++	1e-12	FALSE	PHACTR4	RPA2	Intron variant	27383147	1p35.3	FALSE
Meta	Multi	chr1:31814028:G:A	6	A	0.42	-	++++++++-	9.2e-26	FALSE	SPOCD1	HDAC1	Missense variant	31292146	1p35.2	FALSE
Meta	Multi	chr1:35332362:G:A	7	A	0.0383	-	++-++++++	7.7e-9	FALSE	ZMYM4	CLSPN	Intron variant	34753052	1p34.3	TRUE
Meta	Multi	chr1:39570256:G:T	8	T	0.173	-	--+---+--	4.1e-12	FALSE	PABPC4	MACF1	Intron variant	38928940	1p34.3	FALSE
Meta	Multi	chr1:40773839:A:G	9	G	0.226	-	++++-+++-	2.9e-14	FALSE	NFYC	SCMH1	Downstream gene variant	40159239	1p34.2	FALSE
Meta	Multi	chr1:44756799:G:T	10	T	0.177	-	++-+--+++	7.4e-11	FALSE	KIF2C	KIF2C	Intron variant	44210384	1p34.1	FALSE
Meta	Multi	chr1:77984833:C:A	11	A	0.105	-	++?++-?++	1.2e-10	FALSE	DNAJB4	FUBP1	Intron variant	76990545	1p31.1	FALSE
Meta	Multi	chr1:93856159:C:T	12	T	0.0576	-	++++++++-	3.6e-21	FALSE	BCAR3	MTF2	Intergenic variant	91464832	1p22.1	FALSE
Meta	Multi	chr1:110331409:T:C	14	C	0.574	-	++++++-++	4.1e-18	FALSE	RBM15	RBM15	Intron variant	109789200	1p13.3	FALSE
Meta	Multi	chr1:113901277:G:A	15	A	0.171	-	--------+	3.4e-61	FALSE	AP4B1	HIPK1	Synonymous variant	112819208	1p13.2	FALSE
Meta	Multi	chr1:147282234:C:A	16	A	0.0834	-	++++-++++	1.1e-19	FALSE	CHD1L	CHD1L	Intron variant	101001442	1q21.1	FALSE
Meta	Multi	chr1:151399662:G:A	17	A	0.771	-	-?+-+----	2.1e-19	FALSE	PSMB4	POGZ	Synonymous variant	96969760	1q21.3	FALSE
Meta	Multi	chr1:185271342:A:G	20	G	0.41	-	----+---+	2.4e-13	FALSE	SWT1	RNF2	Missense variant	63032375	1q25.3	FALSE
Meta	Multi	chr1:226357732:A:C	21	C	0.146	-	-?-------	3.5e-81	FALSE	PARP1	PARP1	Downstream gene variant	21892839	1q42.12	FALSE
Meta	Multi	chr2:17781726:CAAGTT:C	24	C	0.101	-	+++++-+++	3.9e-12	FALSE	SMC6	SMC6	Frameshift variant	15576435	2p24.2	FALSE
Meta	Multi	chr2:28875677:T:A	26	A	0.443	-	+++++--++	8.6e-16	FALSE	TRMT61B	PPP1CB	Intergenic variant	28210650	2p23.2	FALSE
Meta	Multi	chr2:43354964:A:T	27	T	0.181	-	-++------	2.2e-8	FALSE	THADA	ZFP36L2	Intron variant	42805341	2p21	FALSE
Meta	Multi	chr2:54255416:G:A	28	A	0.0229	-	-----++-+	3.9e-85	FALSE	ACYP2	PSME4	Missense variant	53125598	2p16.2	FALSE
Meta	Multi	chr2:58741230:A:G	29	G	0.136	-	+++++--++	1.8e-13	FALSE	FANCL	FANCL	Intron variant	58132640	2p16.1	FALSE
Meta	Multi	chr2:65354552:GA:G	30	G	0.29	-	++++++-++	3.8e-10	FALSE	SPRED2	SPRED2	Intron variant	64844552	2p14	FALSE
Meta	Multi	chr2:135135802:A:G	31	G	0.11	-	++-?++-++	3.9e-8	FALSE	RAB3GAP1	MCM6	Missense variant	106005363	2q21.3	TRUE
Meta	Multi	chr2:209808365:C:T	33	T	0.421	-	+++++++++	1.2e-59	FALSE	UNC80	KANSL1L	Intron variant	31711930	2q34	FALSE
Meta	Multi	chr2:215312084:T:G	35	G	0.28	-	++-+---++	3.1e-10	FALSE	ATIC	BARD1	5 prime UTR variant	26292025	2q35	FALSE
Meta	Multi	chr3:24306517:T:C	36	C	0.669	-	-?--+----	2e-11	FALSE	THRB	THRB	Intron variant	23791839	3p24.2	FALSE
Meta	Multi	chr3:27309395:A:AT	37	AT	0.24	-	+----++-+	9e-9	FALSE	NEK10	SLC4A7	Non coding transcript exon variant	26719431	3p24.1	FALSE
Meta	Multi	chr3:44976290:A:G	38	G	0.0831	-	----++--+	9.8e-9	TRUE	EXOSC7	EXOSC7	Missense variant	44466290	3p21.31	FALSE
Meta	Multi	chr3:49911638:A:G	39	G	0.4	-	--+-+-+-+	1.5e-25	FALSE	MON1A	RBM6	Synonymous variant	46358322	3p21.31	FALSE
Meta	Multi	chr3:58390292:T:A	41	A	0.0513	-	--?---?-+	4e-8	FALSE	PXK	FAM107A	Intron variant	57880292	3p14.3	FALSE
Meta	Multi	chr3:72842396:A:C	42	C	0.0166	-	--?-?-?--	6.9e-30	FALSE	SHQ1	RYBP	Missense variant	72218407	3p13	FALSE
Meta	Multi	chr3:101515012:A:AAATT	43	AAATT	0.646	-	-----+---	7.5e-19	FALSE	SENP7	SENP7	Upstream gene variant	96234513	3q12.3	FALSE
Meta	Multi	chr3:122746732:C:T	45	T	0.153	-	++-++-+++	2.2e-8	TRUE	HSPBAP1	KPNA1	Intron variant	75035452	3q21.1	FALSE
Meta	Multi	chr3:128496978:G:A	46	A	0.616	-	-----++--	4.2e-19	FALSE	GATA2	GATA2	Non coding transcript exon variant	69079454	3q21.3	FALSE
Meta	Multi	chr3:133638899:T:C	47	C	0.068	-	++?+--?++	2e-10	FALSE	TOPBP1	TOPBP1	Intron variant	64096248	3q22.1	FALSE
Meta	Multi	chr3:138525558:C:T	48	T	0.431	-	-?+---+--	3.6e-15	FALSE	CEP70	PIK3CB	Synonymous variant	58859388	3q22.3	FALSE
Meta	Multi	chr3:160442664:G:C	51	C	0.448	-	--+------	2.7e-23	FALSE	TRIM59-IFT80	SMC4	Intron variant	37125709	3q25.33	FALSE
Meta	Multi	chr3:169764547:T:C	52	C	0.229	-	-?-------	2.1e-582	FALSE	ACTRT3	MECOM	Non coding transcript exon variant	27164476	3q26.2	FALSE
Meta	Multi	chr3:198116021:T:C	53	C	0.17	-	+---++---	1.5e-13	FALSE	LMLN	LRCH3	Upstream gene variant	0	3q29	FALSE
Meta	Multi	chr4:2175783:A:C	54	C	0.157	-	----+----	3e-23	FALSE	POLN	HAUS3	Intron variant	1546748	4p16.3	FALSE
Meta	Multi	chr4:7037599:G:A	55	A	0.525	-	---------	1e-26	FALSE	CCDC96	TADA2B	Intron variant	6401980	4p16.1	FALSE
Meta	Multi	chr4:9925343:T:G	56	G	0.315	-	++-+++-++	6.7e-21	FALSE	SLC2A9	SLC2A9	Intron variant	9408723	4p16.1	FALSE
Meta	Multi	chr4:48574647:A:T	58	T	0.501	-	++-++++++	5.5e-16	FALSE	FRYL	FRYL	Intron variant	47955175	4p11	FALSE
Meta	Multi	chr4:51824515:ATTGT:A	59	A	0.289	-	+--+++-++	3.2e-11	TRUE	DCUN1D4	LRRC66	Intergenic variant	51304757	4q12	FALSE
Meta	Multi	chr4:70973543:G:A	60	A	0.056	-	---------	3.6e-8	FALSE	MOB1B	DCK	Intron variant	70463543	4q13.3	FALSE
Meta	Multi	chr4:121804148:G:A	61	A	0.36	-	-?-------	1.9e-18	FALSE	EXOSC9	EXOSC9	Intron variant	67743768	4q27	FALSE
Meta	Multi	chr4:163127047:G:C	62	C	0.77	-	+++++++++	7.1e-197	FALSE	NAF1	NPY1R	Missense variant	26342944	4q32.2	FALSE
Meta	Multi	chr5:1285859:C:A	63	A	0.31	-	+++++++++	1e-580	FALSE	TERT	TERT	Intron variant	552524	5p15.33	FALSE
Meta	Multi	chr5:69473733:A:G	64	G	0.0871	-	-+-+--?++	1.6e-8	FALSE	OCLN	CENPH	Downstream gene variant	68963733	5q13.2	FALSE
Meta	Multi	chr5:79629887:G:A	65	A	0.137	-	--+------	3.2e-25	FALSE	TENT2	PAPD4	Intron variant	79072939	5q14.1	FALSE
Meta	Multi	chr5:133091159:GTT:G	66	G	0.0783	-	+-?-+---+	8.2e-13	FALSE	HSPA4	RAD50	Intron variant	47919823	5q31.1	FALSE
Meta	Multi	chr5:139637905:T:A	67	A	0.0536	-	+++++++++	2.5e-28	FALSE	CXXC5	UBE2D2	Tf binding site variant	41347358	5q31.2	FALSE
Meta	Multi	chr5:151845790:T:TA	68	TA	0.0901	-	-+-?--+?-	2.1e-12	FALSE	GLRA1	G3BP1	Intron variant	29182469	5q33.1	FALSE
Meta	Multi	chr6:160893:T:C	70	C	0.113	-	++-+++?++	1.9e-15	FALSE	DUSP22	HUS1B	Intergenic variant	0	6p25.3	FALSE
Meta	Multi	chr6:31648589:G:A	73	A	0.397	-	------+--	1.5e-64	FALSE	BAG6	PPP1R10	Intron variant	24528214	6p21.33	FALSE
Meta	Multi	chr6:109295015:C:T	76	T	0.55	-	-?+------	8.8e-14	FALSE	CD164	CEP57L1	Intron variant	60967527	6q21	FALSE
Meta	Multi	chr6:130060101:T:C	77	C	0.671	-	-----++-+	4.6e-8	FALSE	L3MBTL3	L3MBTL3	Synonymous variant	40194982	6q23.1	FALSE
Meta	Multi	chr6:170541774:G:A	78	A	0.376	-	++++-++++	5.2e-10	FALSE	PSMB1	TBP	Intron variant	0	6q27	FALSE
Meta	Multi	chr7:23782247:C:T	80	T	0.244	-	--+------	1.8e-21	FALSE	STK31	TRA2A	Intron variant	22611768	7p15.3	FALSE
Meta	Multi	chr7:27158467:C:T	81	T	0.0642	-	-----+---	1.9e-8	TRUE	HOXA7	HOXA9	Non coding transcript exon variant	26639827	7p15.2	TRUE
Meta	Multi	chr7:50306538:C:T	82	T	0.304	-	+?++--+++	3.1e-10	FALSE	IKZF1	IKZF1	Intron variant	49708107	7p12.2	FALSE
Meta	Multi	chr7:76422774:A:G	83	G	0.604	-	----++--+	3.5e-11	FALSE	ZP3	YWHAG	Intron variant	75897047	7q11.23	FALSE
Meta	Multi	chr7:100180604:G:T	84	T	0.198	-	----++---	3.6e-31	FALSE	STAG3	STAG3	Missense variant	58321820	7q22.1	FALSE
Meta	Multi	chr7:124850075:AAG:A	87	A	0.285	-	---------	3.9e-141	FALSE	POT1	POT1	Intron variant	33378861	7q31.33	FALSE
Meta	Multi	chr7:129011778:C:T	88	T	0.598	-	-----+---	1.4e-37	FALSE	TNPO3	NRF1	Intron variant	28763289	7q32.1	FALSE
Meta	Multi	chr7:159326530:A:G	89	G	0.823	-	??-?++---	1.1e-21	FALSE	VIPR2	NCAPG2	Intergenic variant	0	7q36.3	FALSE
Meta	Multi	chr8:222477:T:C	90	C	0.25	-	----+-+--	1.2e-13	FALSE	ZNF596	TDRP	Intron variant	0	8p23.3	FALSE
Meta	Multi	chr8:21989075:G:C	91	C	0.563	-	---------	3.1e-38	FALSE	XPO7	PIWIL2	Synonymous variant	21339474	8p21.3	FALSE
Meta	Multi	chr8:31130069:A:G	92	G	0.0648	-	++-++-?++	1.5e-12	FALSE	WRN	WRN	Intron variant	30590716	8p12	FALSE
Meta	Multi	chr8:47972876:T:A	94	A	0.865	-	++-+++-++	1.8e-42	FALSE	MCM4	PRKDC	Missense variant	45482407	8q11.21	FALSE
Meta	Multi	chr8:55807770:A:G	95	G	0.125	-	+++++++++	2.9e-42	FALSE	TGS1	LYN	Intron variant	55182164	8q12.1	FALSE
Meta	Multi	chr8:70056862:G:A	96	A	0.139	-	?+?+?+-++	1.1e-9	FALSE	PRDM14	NCOA2	Intron variant	69536378	8q13.3	FALSE
Meta	Multi	chr8:73016217:C:T	97	T	0.422	-	------+--	5.4e-81	FALSE	TERF1	TERF1	Intron variant	70582622	8q21.11	FALSE
Meta	Multi	chr8:94556761:AT:A	98	A	0.218	-	------+--	3.6e-20	FALSE	VIRMA	RAD54B	Intron variant	49889362	8q22.1	FALSE
Meta	Multi	chr9:826585:C:G	99	G	0.498	-	+?-++-+++	1e-21	FALSE	DMRT1	DOCK8	Intergenic variant	293481	9p24.3	FALSE
Meta	Multi	chr9:34107507:C:T	102	T	0.13	-	---------	9.8e-51	FALSE	DCAF12	DCAF12	Missense variant	33109948	9p13.3	FALSE
Meta	Multi	chr9:89314658:T:A	103	A	0.0786	-	+-+---+--	6.7e-10	TRUE	CKS2	CKS2	Intron variant	48535950	9q22.2	FALSE
Meta	Multi	chr9:106878555:A:G	105	G	0.202	-	+++++-++-	1.5e-13	FALSE	ZNF462	ZNF462	Intron variant	30971644	9q31.2	FALSE
Meta	Multi	chr9:133018743:C:T	106	T	0.169	-	--+-+-+--	4.4e-10	FALSE	GTF3C5	GFI1B	Upstream gene variant	4865974	9q34.13	FALSE
Meta	Multi	chr10:805515:C:G	107	G	0.43	-	---------	3.9e-9	TRUE	LARP4B	LARP4B	Downstream gene variant	292118	10p15.3	FALSE
Meta	Multi	chr10:5742686:G:A	108	A	0.582	-	-----+---	2e-26	FALSE	TASOR2	FAM208B	Intron variant	5150296	10p15.1	FALSE
Meta	Multi	chr10:32333768:C:CGAG	110	CGAG	0.838	-	++++-++++	1.5e-8	FALSE	EPC1	EPC1	Intron variant	31821689	10p11.22	TRUE
Meta	Multi	chr10:87970015:A:G	111	G	0.0416	-	++++++-+-	4.8e-9	TRUE	PTEN	PTEN	3 prime UTR variant	45317407	10q23.31	FALSE
Meta	Multi	chr10:92686878:T:C	112	C	0.52	-	----+----	8.2e-11	FALSE	HHEX	KIF11	Upstream gene variant	40580740	10q23.33	FALSE
Meta	Multi	chr10:94355078:G:A	113	A	0.133	-	------+--	6.6e-42	FALSE	NOC3L	HELLS	Missense variant	35774236	10q23.33	FALSE
Meta	Multi	chr10:99520522:A:G	113	G	0.271	-	--------+	2.6e-54	FALSE	NKX2-3	NKX2-3	Intergenic variant	33142684	10q24.2	FALSE
Meta	Multi	chr10:103916707:C:A	114	A	0.829	-	-?+------	2.6e-321	FALSE	STN1	NFKB2	Intron variant	28719164	10q24.33	FALSE
Meta	Multi	chr10:106962722:A:G	114	G	0.532	-	----+--+-	2.8e-8	FALSE	SORCS1	SORCS1	Intron variant	26321332	10q25.1	TRUE
Meta	Multi	chr10:109948435:A:G	115	G	0.224	-	+?-++++--	7.6e-9	TRUE	XPNPEP1	ADD3	Intron variant	23291418	10q25.1	TRUE
Meta	Multi	chr10:133230887:C:T	116	T	0.0273	-	--?---?--	7.5e-11	FALSE	UTF1	UTF1	Intron variant	49777	10q26.3	FALSE
Meta	Multi	chr11:202253:G:A	117	A	0.622	-	++-++++++	5.1e-27	FALSE	BET1L	HRAS	Intron variant	0	11p15.5	FALSE
Meta	Multi	chr11:9620653:G:C	119	C	0.377	-	--+-+-+--	5.6e-11	FALSE	WEE1	SWAP70	Intergenic variant	9058842	11p15.4	FALSE
Meta	Multi	chr11:47370397:G:A	120	A	0.377	-	------+-+	2.8e-13	FALSE	SPI1	SPI1	Intron variant	46846845	11p11.2	FALSE
Meta	Multi	chr11:65814557:A:G	123	G	0.596	-	---------	6.4e-9	TRUE	CFL1	MUS81	Intergenic variant	65303664	11q13.1	TRUE
Meta	Multi	chr11:67099684:T:A	124	A	0.0782	-	--?--+?--	1.2e-8	FALSE	KDM2A	KDM2A	Regulatory region variant	66589684	11q13.2	FALSE
Meta	Multi	chr11:108444159:A:G	126	G	0.416	-	----+----	3e-111	FALSE	C11orf65	ATM	Intron variant	25634321	11q22.3	FALSE
Meta	Multi	chr11:116786845:C:T	128	T	0.787	-	+?+-+++--	2e-8	FALSE	ZPR1	BUD13	Intron variant	17789777	11q23.3	FALSE
Meta	Multi	chr11:118706053:T:C	129	C	0.871	-	+++++-+++	2.5e-8	FALSE	TREH	DDX6	Non coding transcript exon variant	15870334	11q23.3	FALSE
Meta	Multi	chr12:870555:G:A	131	A	0.157	-	-+++-+-+-	1.8e-9	TRUE	WNK1	WNK1	Non coding transcript exon variant	356890	12p13.33	FALSE
Meta	Multi	chr12:11604809:G:A	132	A	0.362	-	----+----	1.3e-17	FALSE	ETV6	ETV6	Regulatory region variant	11094809	12p13.2	FALSE
Meta	Multi	chr12:12720719:C:T	133	T	0.398	-	+++++++++	2.1e-13	FALSE	CDKN1B	CDKN1B	3 prime UTR variant	12210719	12p13.1	FALSE
Meta	Multi	chr12:24609175:T:C	134	C	0.134	-	-?--+++--	2.3e-11	FALSE	SOX5	LRMP	Regulatory region variant	24095599	12p12.1	FALSE
Meta	Multi	chr12:54355409:A:AT	136	AT	0.0878	-	+++++--+-	1.1e-21	FALSE	COPZ1	CBX5	Intron variant	53687920	12q13.13	FALSE
Meta	Multi	chr12:88467905:G:A	138	A	0.74	-	+?+++++++	2.9e-10	FALSE	KITLG	KITLG	Intergenic variant	44199237	12q21.32	FALSE
Meta	Multi	chr12:111466567:T:A	139	A	0.553	-	+?++++?++	3.6e-17	FALSE	ATXN2	SH2B3	Intron variant	20274662	12q24.12	FALSE
Meta	Multi	chr12:120465354:A:G	140	G	0.0958	-	++-+++-++	3.2e-31	FALSE	SRSF9	RNF10	Non coding transcript exon variant	12112917	12q24.31	FALSE
Meta	Multi	chr12:122558095:A:T	141	T	0.739	-	--------+	1.5e-20	FALSE	KNTC1	CLIP1	Intron variant	9322594	12q24.31	FALSE
Meta	Multi	chr12:130354442:C:T	142	T	0.375	-	+-------+	2.2e-11	FALSE	PIWIL1	PIWIL1	Intron variant	2395139	12q24.33	FALSE
Meta	Multi	chr12:132471314:C:G	143	G	0.292	-	+++++++++	5.3e-11	FALSE	FBRSL1	EP400	Intergenic variant	283829	12q24.33	FALSE
Meta	Multi	chr13:41181203:A:T	144	T	0.768	-	+?+++++++	7.2e-30	FALSE	KBTBD7	FOXO1	Intron variant	40053667	13q14.11	FALSE
Meta	Multi	chr13:50898454:A:G	145	G	0.0277	-	++-+++-++	1.1e-12	FALSE	RNASEH2B	RNASEH2B	Intron variant	50367931	13q14.3	FALSE
Meta	Multi	chr13:72766039:G:A	147	A	0.0145	-	++?++++++	1.6e-23	FALSE	DIS3	DIS3	Missense variant	40804366	13q21.33	FALSE
Meta	Multi	chr14:20344792:G:A	149	A	0.0519	-	----+----	5.5e-14	FALSE	PARP2	PNP	Intron variant	19780267	14q11.2	FALSE
Meta	Multi	chr14:21506530:G:A	150	A	0.0924	-	+?+++++++	1.3e-18	FALSE	METTL3	SUPT16H	Intron variant	20862751	14q11.2	FALSE
Meta	Multi	chr14:23025839:T:C	151	C	0.33	-	-?----+--	2.6e-9	FALSE	PSMB5	ACIN1	Intron variant	22512075	14q11.2	FALSE
Meta	Multi	chr14:24242592:C:G	152	G	0.0159	-	+++?+++?+	1.6e-50	FALSE	TINF2	TINF2	5 prime UTR variant	23644219	14q12	FALSE
Meta	Multi	chr14:65087221:C:T	153	T	0.378	-	-?--+----	7.2e-29	FALSE	MAX	MAX	Intron variant	41376259	14q23.3	FALSE
Meta	Multi	chr14:72955551:C:G	154	G	0.097	-	+++++++++	6e-82	FALSE	DCAF4	PSEN1	Missense variant	32799545	14q24.2	FALSE
Meta	Multi	chr14:91491041:G:C	155	C	0.463	-	+++++++++	3e-27	FALSE	PPP4R3A	CCDC88C	Intron variant	14913564	14q32.12	FALSE
Meta	Multi	chr14:95714348:T:G	156	G	0.267	-	++++-+++-	5.8e-22	FALSE	TCL1A	TCL1A	Intron variant	9953581	14q32.13	FALSE
Meta	Multi	chr15:41740185:C:G	159	G	0.339	-	+++++++++	2.2e-36	FALSE	MGA	RAD51	Missense variant	40509077	15q15.1	FALSE
Meta	Multi	chr15:50061080:T:G	160	G	0.223	-	-----+---	1.8e-68	FALSE	ATP8B4	ATP8B4	Intron variant	49393752	15q21.2	FALSE
Meta	Multi	chr15:55746509:G:A	161	A	0.467	-	--+---+--	5.1e-13	FALSE	PRTG	RFX7	Upstream gene variant	44994735	15q21.3	FALSE
Meta	Multi	chr15:64824191:C:A	162	A	0.0189	-	++?+++?++	5.4e-10	FALSE	PIF1	PIF1	Stop gained	36656998	15q22.31	FALSE
Meta	Multi	chr15:74044292:T:C	163	C	0.409	-	+++++--+-	5.8e-35	FALSE	PML	PML	Missense variant	27421504	15q24.1	FALSE
Meta	Multi	chr16:797597:T:C	166	C	0.297	-	----+---+	3.6e-10	TRUE	CHTF18	AXIN1	Intron variant	281710	16p13.3	TRUE
Meta	Multi	chr16:3595468:C:G	167	G	0.0669	-	---------	1.8e-24	FALSE	SLX4	CREBBP	Intron variant	2985364	16p13.3	FALSE
Meta	Multi	chr16:8979203:T:C	168	C	0.423	-	++++++-++	3.8e-20	FALSE	USP7	USP7	Upstream gene variant	8365226	16p13.2	FALSE
Meta	Multi	chr16:11843181:T:G	169	G	0.602	-	--------+	3.9e-9	TRUE	RSL1D1	RMI2	Intron variant	11313489	16p13.13	FALSE
Meta	Multi	chr16:14558363:T:C	170	C	0.0233	-	--?--+?-+	6.5e-27	FALSE	PARN	PARN	Intron variant	13936183	16p13.12	FALSE
Meta	Multi	chr16:48265533:AACTTTATAG:A	172	A	0.149	-	+++++--+-	3.7e-13	FALSE	LONP2	SIAH1	Intron variant	41395970	16q12.1	FALSE
Meta	Multi	chr16:50147347:GT:G	173	G	0.662	-	------+--	7.6e-23	FALSE	TENT4B	PAPD5	Downstream gene variant	39576567	16q12.1	FALSE
Meta	Multi	chr16:53414427:G:T	174	T	0.318	-	??-+++-+-	2.6e-8	FALSE	RBL2	RBL2	Intergenic variant	36380845	16q12.2	FALSE
Meta	Multi	chr16:69375506:A:G	175	G	0.3	-	++++-++++	3.2e-52	FALSE	TERF2	TERF2	Intron variant	18363365	16q22.1	FALSE
Meta	Multi	chr16:73037482:C:T	176	T	0.0851	-	--+-+-+--	2.3e-14	FALSE	ZFHX3	ZFHX3	Intron variant	16788232	16q22.3	FALSE
Meta	Multi	chr16:74630912:A:T	177	T	0.532	-	------+--	2.1e-63	FALSE	RFWD3	PSMD7	Synonymous variant	15012113	16q23.1	FALSE
Meta	Multi	chr16:82170153:C:T	178	T	0.796	-	---------	7.8e-148	FALSE	MPHOSPH6	PLCG2	Missense variant	7565579	16q23.3	FALSE
Meta	Multi	chr16:88058486:T:C	179	C	0.662	-	++-++++++	2.7e-37	FALSE	BANP	BANP	Intron variant	1742280	16q24.2	FALSE
Meta	Multi	chr16:90076435:C:T	180	T	0.596	-	+-??--+--	4.5e-9	FALSE	PRDM7	FANCA	Intron variant	0	16q24.3	FALSE
Meta	Multi	chr17:1879658:A:G	181	G	0.101	-	++-++-?++	2.8e-28	FALSE	RPA1	RPA1	Missense variant	1247006	17p13.3	FALSE
Meta	Multi	chr17:7848460:G:A	183	A	0.146	-	+-+??----	2.7e-60	FALSE	KDM6B	TP53	Synonymous variant	7316527	17p13.1	FALSE
Meta	Multi	chr17:30834485:A:G	185	G	0.324	-	++-+--++-	9.2e-11	FALSE	ATAD5	CRLF3	Missense variant	30324485	17q11.2	FALSE
Meta	Multi	chr17:49740011:A:T	187	T	0.0496	-	++++++-++	2e-8	FALSE	FAM117A	FAM117A	Intron variant	32995968	17q21.33	FALSE
Meta	Multi	chr17:76005025:A:G	189	G	0.763	-	----+-+-+	1.6e-18	FALSE	TEN1-CDK3	GRB2	Intron variant	6717866	17q25.1	FALSE
Meta	Multi	chr17:78187152:C:T	190	T	0.0112	-	--?--+---	3.6e-37	FALSE	TK1	TK1	5 prime UTR variant	4489799	17q25.3	FALSE
Meta	Multi	chr18:658423:A:G	191	G	0.26	-	-----++--	1.4e-108	FALSE	TYMS	TYMS	Non coding transcript exon variant	132263	18p11.32	FALSE
Meta	Multi	chr18:2777515:C:CCAGCTTT	192	CCAGCTTT	0.547	-	----++---	1.4e-8	TRUE	SMCHD1	SMCHD1	Intron variant	2202631	18p11.32	FALSE
Meta	Multi	chr18:44571296:C:T	194	T	0.748	-	+++++++++	1.1e-48	FALSE	SETBP1	SETBP1	Intron variant	35143905	18q12.3	FALSE
Meta	Multi	chr18:54269477:G:T	195	T	0.39	-	++-++++++	2.7e-43	FALSE	POLI	MBD2	Non coding transcript exon variant	25069800	18q21.2	FALSE
Meta	Multi	chr18:56280649:C:G	196	G	0.458	-	+---+++--	1.7e-9	FALSE	TXNL1	WDR7	Intergenic variant	23554911	18q21.31	FALSE
Meta	Multi	chr18:76979269:A:G	197	G	0.366	-	-++++-+++	1e-14	FALSE	MBP	MBP	3 prime UTR variant	2877347	18q23	FALSE
Meta	Multi	chr19:4425239:C:CT	199	CT	0.231	-	+-----+--	8.3e-10	FALSE	CHAF1A	CHAF1A	Intron variant	3849528	19p13.3	FALSE
Meta	Multi	chr19:8455156:T:G	200	G	0.329	-	--++-++++	2.5e-9	FALSE	HNRNPM	ELAVL1	Intron variant	7913870	19p13.2	FALSE
Meta	Multi	chr19:13109889:C:G	201	G	0.273	-	-----++--	6.8e-16	FALSE	TRMT1	LYL1	Intron variant	12599889	19p13.13	FALSE
Meta	Multi	chr19:22032639:A:G	202	G	0.31	-	+++++++++	2.3e-89	FALSE	ZNF257	ZNF208	Non coding transcript exon variant	21382257	19p12	FALSE
Meta	Multi	chr19:33259704:C:T	203	T	0.114	-	++++-++++	1.3e-18	FALSE	SLC7A10	TDRD12	Regulatory region variant	24839773	19q13.11	FALSE
Meta	Multi	chr19:39348314:C:G	204	G	0.129	-	+++++--++	9.3e-10	FALSE	SAMD4B	HNRNPL	5 prime UTR variant	18711439	19q13.2	FALSE
Meta	Multi	chr19:44908684:T:C	205	C	0.154	-	++++++++-	1.2e-10	FALSE	APOE	APOE	Missense variant	13198932	19q13.32	FALSE
Meta	Multi	chr19:56858687:G:A	206	A	0.432	-	--+-----+	1.7e-15	FALSE	ZIM2	EPN1	Intergenic variant	669448	19q13.43	FALSE
Meta	Multi	chr20:34081079:A:C	209	C	0.68	-	++-++--+-	4.9e-10	FALSE	RALY	E2F1	3 prime UTR variant	29816409	20q11.22	FALSE
Meta	Multi	chr20:36950277:A:G	210	G	0.169	-	-?----+--	1.5e-111	FALSE	SAMHD1	RBL1	Intron variant	26489814	20q11.23	FALSE
Meta	Multi	chr20:40848980:G:A	210	A	0.00167	-	++?+?-?++	4.5e-10	FALSE	MAFB	PLCG1	Regulatory region variant	23085187	20q12	FALSE
Meta	Multi	chr20:43895307:G:T	210	T	0.00235	-	?+?++?+++	2.1e-9	FALSE	TOX2	MYBL2	Non coding transcript exon variant	20033252	20q13.12	FALSE
Meta	Multi	chr20:45760072:C:T	210	T	0.0147	-	++---+---	1.5e-8	FALSE	WFDC3	PLTP	Intron variant	18174095	20q13.12	FALSE
Meta	Multi	chr20:63689775:G:A	211	A	0.0183	-	--?---?--	1.5e-294	FALSE	RTEL1	DIDO1	Missense variant	0	20q13.33	FALSE
Meta	Multi	chr21:14966851:G:C	212	C	0.0909	-	--+-+++--	4e-8	FALSE	NRIP1	NRIP1	Missense variant	14456851	21q11.2	FALSE
Meta	Multi	chr21:34002877:G:A	213	A	0.159	-	++++-+-++	4.3e-8	FALSE	MRPS6	SON	Intergenic variant	12197106	21q22.11	FALSE
Meta	Multi	chr22:16956420:C:T	215	T	0.363	-	---------	2e-34	FALSE	GAB4	CECR2	Non coding transcript exon variant	16423750	22q11.1	FALSE
Meta	Multi	chr22:23538691:G:A	216	A	0.318	-	++++-++++	4e-11	FALSE	IGLL1	CABIN1	Intron variant	23025070	22q11.23	FALSE
Meta	Multi	chr22:31603209:T:G	218	G	0.0627	-	--+-+-+-+	1.4e-9	FALSE	SFI1	EIF4ENIF1	Intron variant	18647370	22q12.2	FALSE
Meta	Multi	chr22:35258140:T:G	219	G	0.6	-	++++-++++	6.6e-9	FALSE	HMGXB4	HMGXB4	Non coding transcript exon variant	15001095	22q12.3	FALSE
Meta	Multi	chr22:38743338:A:G	220	G	0.308	-	+++++++++	2.4e-9	FALSE	SUN2	SUN2	Intron variant	11552061	22q13.1	FALSE
Meta	Multi	chr22:40099469:C:T	221	T	0.271	-	+?+++++++	1.6e-8	FALSE	TNRC6B	TNRC6B	Intron variant	10164287	22q13.1	TRUE
Meta	Multi	chr22:41919786:C:T	222	T	0.272	-	+?++++++-	5.5e-9	FALSE	TNFRSF13C	XRCC6	Upstream gene variant	8361381	22q13.2	TRUE
Meta	Multi	chr22:45394252:T:C	223	C	0.405	-	+++++++++	1.4e-20	FALSE	SMC1B	SMC1B	Intron variant	4869119	22q13.31	FALSE
Meta	Multi	chr22:50525724:T:C	224	C	0.801	-	------+--	2.4e-49	FALSE	SCO2	NCAPH2	Intron variant	0	22q13.33	FALSE
Meta	Multi	chrX:21784989:A:G	225	G	0.159	-	-?----+--	7.5e-12	FALSE	SMPX	-	Intergenic variant	21260970	Xp22.12	FALSE
Meta	Multi	chrX:47138460:TA:T	227	T	0.593	-	----+-+--	4.4e-10	FALSE	NDUFB11	-	Downstream gene variant	46585585	Xp11.3	FALSE
Meta	Multi	chrX:58533626:T:C	228	C	0.0701	-	++?+-+?++	1.2e-23	FALSE	ZXDA	-	Intergenic variant	54339088	Xp11.1	FALSE
Meta	Multi	chrX:66008419:G:A	229	A	0.182	-	+++++--++	2.5e-149	FALSE	VSIG4	-	Regulatory region variant	62011008	Xq12	FALSE
Meta	Multi	chrX:79340207:A:G	231	G	0.567	-	-+-+-+++-	1.3e-8	FALSE	ITM2A	-	Intergenic variant	76185435	Xq21.1	FALSE
Meta	Multi	chrX:152767196:C:A	233	A	0.146	-	+++++-++-	2.9e-51	FALSE	MAGEA6	-	Missense variant	2723411	Xq28	FALSE
Meta	Multi	chrX:154820014:T:C	234	C	0.725	-	++++++-++	1.9e-22	FALSE	MPP1	-	Intron variant	262514	Xq28	FALSE

### Sheet: ST6. LDSC Meta
Supplementary Table 6: Linkage disequilibrium score (LDSC) regression for ancestry-wise meta analyses. LDSC regression was performed for meta-analysis of genome-wide association study in the All of Us Research Program and UK Biobank . AFR: African-like population, EAS: East Asian-like population, EUR: European-like population, SAS: South Asian-like population.
	Intercept	Ratio	λGC	Number of variants used for calculation
EUR	1.047	0.045	1.3285	1180653
AFR	1.0061	0.043	1.0835	1306803
EAS	0.9878	<0	1.0048	1099703
SAS	1.0089	0.7812	1.0076	1192484

### Sheet: ST7. ADD3 locus in TOPMed
Supplementary Table 7: Effect of chr10:109948435:A:G for leukocyte telomere length in NHLBI Trans-Omics for Precision Medicine (TOPMed).
	Allele Frequency	β	P
Multi-ancestry	0.36	0.0061	0.028
African	0.75	0.018	0.00041
Asian	0.41	0.013	0.13
European	0.16	-0.004	0.38
Hispanic/Latino	0.24	0.0022	0.74

### Sheet: ST8. Genetic Correlation Sex
Supplementary Table 8: Genetic correlation between sexes calculated by linkage disequilibrium score (LDSC) regression. We calculated genetic correlation between sexes for leukocyte telomere length using LDSC regression. Summary statistics used for calculation were derived from female- and male-specific meta-analysis of genome-wide association study for the All of Us Research Program and UK Biobank. AFR: African-like population, AMR: Admixed American-like population, EAS: East Asian-like population, EUR: European-like population, SAS: South Asian-like population.
Genetic ancestry	Genetic correlation	Standard error	P	Number of variants used for calculation
AFR	0.76	0.11	2.1 x 10-11	1201522
AMR	>1	0.21	7.1 x 10-9	948461
EAS	NA	NA	NA	997615
EUR	0.96	0.022	7.0 x 10-404	1069045
SAS	0.86	1.7	6.1 x 10-1	1090901

### Sheet: ST9. RVAS
Supplementary Table 9: Significant genes in meta-analysis of rare variant association studies. We performed multi-ancestry fixed-effect meta-analysis of rare variant associaion study for leukocyte telomere length. We performed ancestry-specific rare variant aggregation test for canonical transcripts in the All of Us Research Program and UK Biobank, followed by inverse variance weighted meta-analysis. CHIP: clonal hematopoiesis of indeterminate potential, SE: standard error.
Chromosome	Gene	ENSEMBL Gene ID	ENSEMBL Transcript ID	Novel	β	SE	P
1	DCLRE1B	ENSG00000118655	ENST00000650450	Known	0.54	0.034	6.8e-56
2	DNMT3A	ENSG00000119772	ENST00000321117	CHIP	-0.13	0.016	1.9e-15
2	SF3B1	ENSG00000115524	ENST00000335508	CHIP	-0.32	0.048	2.4e-11
4	TET2	ENSG00000168769	ENST00000380013	CHIP	-0.35	0.022	1.5e-56
4	NAF1	ENSG00000145414	ENST00000274054	Known	-0.78	0.086	1.2e-19
5	TERT	ENSG00000164362	ENST00000310581	Known	-1.1	0.041	4.2e-162
5	G3BP1	ENSG00000145907	ENST00000356245	Known	0.29	0.045	1.4e-10
6	ZNF451	ENSG00000112200	ENST00000370706	Known	0.27	0.031	3.3e-18
7	POT1	ENSG00000128513	ENST00000357628	Known	0.96	0.039	4.6e-135
8	TGS1	ENSG00000137574	ENST00000260129	Novel	-0.14	0.027	2.6e-07
8	TERF1	ENSG00000147601	ENST00000276603	Known	1.1	0.053	2.1e-90
10	STN1	ENSG00000107960	ENST00000224950	Known	0.32	0.047	8.3e-12
11	ATM	ENSG00000149311	ENST00000675843	Known	-0.13	0.011	3.8e-32
11	RBM7	ENSG00000076053	ENST00000375490	Novel	0.38	0.07	4.3e-08
14	TINF2	ENSG00000092330	ENST00000267415	Known	0.5	0.053	2.6e-21
16	PARN	ENSG00000140694	ENST00000437198	Known	-0.29	0.028	3.5e-25
16	RFWD3	ENSG00000168411	ENST00000361070	Novel	-0.15	0.031	1.1e-06
16	TERF2IP	ENSG00000166848	ENST00000300086	Novel	0.23	0.046	3.1e-07
17	RPA1	ENSG00000132383	ENST00000254719	Novel	0.11	0.023	6.3e-07
17	WRAP53	ENSG00000141499	ENST00000396463	Known	-0.11	0.022	1.6e-06
17	CTC1	ENSG00000178971	ENST00000651323	Known	0.31	0.015	5.3e-96
17	COIL	ENSG00000121058	ENST00000240316	Novel	-0.21	0.035	1.6e-09
17	PPM1D	ENSG00000170836	ENST00000305921	CHIP	-0.56	0.044	7.4e-38
17	BRIP1	ENSG00000136492	ENST00000259008	Known	-0.087	0.015	7.9e-09
17	SRSF2	ENSG00000161547	ENST00000359995	CHIP	0.35	0.069	4.6e-07
17	TK1	ENSG00000167900	ENST00000301634	Known	-0.3	0.041	2.8e-13
18	TYMS	ENSG00000176890	ENST00000323274	Known	-0.31	0.05	5.1e-10
19	ZSCAN5B	ENSG00000197213	ENST00000586855	Novel	-0.18	0.027	1.4e-10
20	ASXL1	ENSG00000171456	ENST00000375687	CHIP	-0.27	0.022	1.9e-34
20	SAMHD1	ENSG00000101347	ENST00000646673	Known	0.57	0.025	4.1e-115
20	ZSWIM3	ENSG00000132801	ENST00000255152	Known	0.62	0.078	1.0e-15
20	RTEL1	ENSG00000258366	ENST00000360203	Known	-0.49	0.018	3.3e-160

### Sheet: ST10. PGS metrics
Supplementary Table 10: Metrics for polygenic scores (PGS). We calculated polygenic scores (PGS) for leukocyte telomere length using LDpred2, with weights derived from training genetic ancestries in the respective cohorts. To do this, we performed genome-wide association studies (GWASs) in the All of Us Research Program (AoU), excluding a random sample of 10,000 individuals per genetic ancestry. The resulting summary statistics were used for meta-analysis. We optimized hyperparameters based on the best-performing partial R2 in a random 2,000-sample subset held out from the GWAS. We then evaluated the final performance of the PGS (partial R2) in the remaining 8,000 held-out samples in AoU. AFR: African-like population, EUR: European-like population.
Training Cohort	Training Population	Number of Samples in Training Cohort	Hyper-parameter			Validation/Tested Population	Partial R2
			Heritability	p	Sparsity
UK Biobank	AFR	8420	0.0443	7.3e-5	0	AFR	0.00161
Meta-analysis	AFR	51895	0.0674	0.0017	1	AFR	0.0425
UK Biobank	EUR	437638	0.0191	0.013	0	AFR	0.0276
Meta-analysis	EUR	548812	0.0211	0.019	1	AFR	0.0319
UK Biobank	EUR	437638	0.0191	0.0085	1	EUR	0.0712
Meta-analysis	EUR	548812	0.0211	0.0085	0	EUR	0.0769

### Sheet: ST11. NGSPC
Supplementary Table 11: Number of sequencing depth derived principal components used to adjust the estimated leukocyte telomere length (LTL). LTL was estimated by TelSeq using whole genome sequence data in the All of Us Research Program. To adjust for sequencing heterogeneity, we regressed out the estimated LTL by the principal components derived from sequencing depth information (NGS-PC). The NGS-PCs explaining over 0.1% of total variance calculated were used for the regression and the number of NGS-PCs used are listed here. We excluded samples with more than 20 median absolute deviation for NGS-PCs and the number of excluded samples are listed here. We applied these separately to each sequencing site for epidemiology and each genetic ancestry for genomic studies to reduce computational burden in calculating NGS-PCs. AFR: African-like population, AMR: Admixed American-like population, EAS: East Asian-like population, EUR: European-like population, SAS: South Asian-like population.
	Epidemiology			Genome-wide Association Study
	Baylor College of Medicine	Broad Instutite	University of Washington	AFR	AMR	EAS	EUR	SAS
Number of NGS-PC used	53	20	15	21	21	15	24	15
Number of Samples Excluded Due to NGS-PC Outlier	140	259	43	59	46	7	146	3

### Sheet: ST12. Phenotype definition
Supplementary Table 12: Phenotype definitions and descriptions in the All of Us Research Program. Phenotype definitions for the health-related traits tested for association with leukocyte telomere length. HDL Cholesterol: high-density lipoprotein cholesterol, LDL Cholesterol: low-density lipoprotein cholesterol.
Trait	Category	Variable Type	Definition
Height	Anthropometric	Continuous	From participant measurement data obtained during the study visit (measurement_concept_id 3036277). Unit of measure is cm. Measurements with <130cm or >210cm are excluded.
Weight	Anthropometric	Continuous	From participant measurement data obtained during the study visit (measurement_concept_id 3025315). Unit of measure is kg. Individuals with multiple measurements with over 10 standard diviation difference are excluded.
Body Mass Index	Anthropometric	Continuous	Calculated BMI from participant measurements obtained during the study visit above. Patients who indicated pregnancy at enrollment were excluded. Unit of measure is kg/m^2.
Systolic Blood Pressure	Vital sign	Continuous	From participant measurement data obtained during the study visit (measurement_concept_id 3004249). Unit of measure is mmHg. Measurements <50mmHg or >250mmHg are excluded.
Diastolic Blood Pressure	Vital sign	Continuous	From participant measurement data obtained during the study visit (measurement_concept_id 3012888). Unit of measure is mmHg. Measurements <20mmHg or >150mmHg are excluded.
Heart Rate	Vital sign	Continuous	From participant measurement data obtained during the study visit (measurement_concept_id 3027018). Unit of measure is beat per minute (BPM). Measurements with <20 BPM or >150 BPM are excluded.
Body Temperature	Vital sign	Continuous	From participant measurement data obtained during the study visit (measurement_concept_id 3020891). Unit of measure is degrees celcius. Measurements with <35.5℃ or >37.5℃ are excluded.
Total Cholesterol	Biomarker	Continuous	Obtained from electronic health record lab measurement files for those with lipid measurements available. (OMOP Concept IDs for lipid values: 37040799, 37053082, 37059768, 40772572, 37077580, 37027885, 40782589, 37039062, 37060031, 37024395, 37074494, 40795800, 37026687). The Total Cholesterol was divided by 0.8 for persons with EHR records for concurrent statin use. Units of measurement are mg/dL.
LDL-Cholesterol	Biomarker	Continuous	Obtained from electronic health record lab measurement files for those with lipid measurements available (OMOP Concept IDs for lipid values: 37040799, 37053082, 37059768, 40772572, 37077580, 37027885, 40782589, 37039062, 37060031, 37024395, 37074494, 40795800, 37026687). The LDL cholesterol was divided by 0.7 for persons with EHR record for concurrent statin use. Units of measurement are mg/dL.
HDL-Cholesterol	Biomarker	Continuous	Obtained from electronic health record lab measurement files for those with lipid measurements available (OMOP Concept IDs for lipid values: 37040799, 37053082, 37059768, 40772572, 37077580, 37027885, 40782589, 37039062, 37060031, 37024395, 37074494, 40795800, 37026687). No adjustment was made for concurrent statin use. Units of measurement are mg/dL.
Triglycerides	Biomarker	Continuous	Obtained from electronic health record lab measurement files for those with lipid measurements available. (OMOP Concept IDs for lipid values: 37040799, 37053082, 37059768, 40772572, 37077580, 37027885, 40782589, 37039062, 37060031, 37024395, 37074494, 40795800, 37026687). No adjustment was made for concurrent statin use. Units of measurement are mg/dL.
Ever Smoking	Lifestyle	Categorical (Binary)	Cases are respondents who indicated that they had over 100 tobacco smoking ever in life in question_concept_id 1585857. Those who did not complete the lifestyle survey or indicated “Don’t Know,” “Prefer Not To Answer,” or skipped the question were excluded.
Alcohol Participation	Lifestyle	Categorical (Binary)	Cases are respondents who "Yes" to the question_concept_id 1586198 "In your entire life, have you had at least 1 drink of any kind of alcohol, not counting small tastes or sips? (By a "drink," we mean a can or bottle of beer, a glass of wine or a wine cooler, a shot of liquor, or a mixed drink with liquor in it.)". Those who did not complete the lifestyle survey or indicated “Don’t Know,” “Prefer Not To Answer,” or skipped the question were excluded.
Average Daily Drink 3 Or More	Lifestyle	Categorical (Binary)	Cases are respondents who responded with "3 or more" to the question_concept_id 1586207 "On a typical day when you drink, how many drinks do you have?". Those who did not complete the lifestyle survey or indicated “Don’t Know,” “Prefer Not To Answer,” or skipped the question were excluded.
Stable House Concern	Socioeconomic status	Categorical (Binary)	Cases are respondents who responded "Yes" to the question_concept_id 1585886 "In the past 6 months, have you been worried or concerned about NOT having a place to live?". Those who did not complete the lifestyle survey or indicated “Don’t Know,” “Prefer Not To Answer,” or skipped the question were excluded.
Without Living Partner	Socioeconomic status	Categorical (Binary)	Cases are respondents who responded with "Divorced", "Widowed", "Separated", or "Never married" to the question_concept_id 1585892 "What is your current marital status?". Those who did not complete the lifestyle survey or indicated “Don’t Know,” “Prefer Not To Answer,” or skipped the question were excluded.
Education Less Than High School	Socioeconomic status	Categorical (Binary)	Cases are respondents who indicated that their highest education is less than high school graduation level (Grade 12 or GED) in question_concept_id 1585940 "What is the highest grade or year of school you completed?". Those who did not complete the lifestyle survey or indicated “Don’t Know,” “Prefer Not To Answer,” or skipped the question were excluded.
No Health Insurance	Socioeconomic status	Categorical (Binary)	Cases are respondents who responded with "Yes" to the question_concept_id 1585386 "Are you covered by health insurance or some other kind of health care plan?". Those who did not complete the lifestyle survey or indicated “Don’t Know,” “Prefer Not To Answer,” or skipped the question were excluded.
Unemployed Over A Year	Socioeconomic status	Categorical (Binary)	Cases are respondents who responded with "Out of work for 1 year or more" to the question_concept_id 1585952 "What is your current employment status?". Those who did not complete the lifestyle survey or indicated “Don’t Know,” “Prefer Not To Answer,” or skipped the question were excluded.
Income Less Than $75,000	Socioeconomic status	Categorical (Binary)	Cases are respondents who indicated that they earn less than 75,000 dollars per year as a household for question_concept_id 1585375 "What is your annual household income from all sources?". Those who did not complete the lifestyle survey or indicated “Don’t Know,” “Prefer Not To Answer,” or skipped the question were excluded.

### Sheet: ST13.CAD_definition
Supplementary Table 13: Definition of coronary artery disease. Code included for coronary artery disease in the All of Us Research Program. If a participant have the record of one of the codes listed here, that participant was marked as having coronary artery disease.
Standard Concept Name	Source Vocabulary	Source Concept Code
Acute anterior ST segment elevation myocardial infarction	SNOMED	703164000
Acute coronary syndrome	SNOMED	394659003
Acute myocardial infarction	SNOMED	57054005
Acute myocardial infarction	ICD9CM	410
Acute myocardial infarction	ICD10CM	I21
Acute myocardial infarction due to left coronary artery occlusion	SNOMED	17531000119105
Acute myocardial infarction due to right coronary artery occlusion	SNOMED	23311000119105
Acute myocardial infarction of anterior wall	SNOMED	54329005
Acute myocardial infarction of anterolateral wall	SNOMED	70211005
Acute myocardial infarction of apex of heart	SNOMED	836294006
Acute myocardial infarction of apical-lateral wall	SNOMED	59063002
Acute myocardial infarction of inferior wall	SNOMED	73795002
Acute myocardial infarction of inferolateral wall	SNOMED	65547006
Acute myocardial infarction of inferoposterior wall	SNOMED	76593002
Acute myocardial infarction of lateral wall	SNOMED	58612006
Acute myocardial infarction of septum	SNOMED	79009004
Acute non-Q wave infarction	SNOMED	307140009
Acute non-Q wave infarction - widespread	SNOMED	233837006
Acute non-ST segment elevation myocardial infarction	SNOMED	401314000
Acute ST segment elevation myocardial infarction	SNOMED	401303003
Acute ST segment elevation myocardial infarction due to left coronary artery occlusion	SNOMED	1.57131e+16
Acute ST segment elevation myocardial infarction due to right coronary artery occlusion	SNOMED	1.57131e+16
Acute ST segment elevation myocardial infarction involving left anterior descending coronary artery	SNOMED	285981000119103
Acute subendocardial infarction	SNOMED	70422006
Acute widespread myocardial infarction	SNOMED	233835003
Aortocoronary bypass graft present	SNOMED	737276005
Aortocoronary bypass status	ICD9CM	V45.81
Arteriosclerosis of arterial coronary artery bypass graft	SNOMED	442421004
Arteriosclerosis of autologous arterial coronary artery bypass graft	SNOMED	285141000119106
Arteriosclerosis of autologous coronary artery bypass graft	SNOMED	285151000119108
Arteriosclerosis of autologous vein coronary artery bypass graft	SNOMED	442224005
Arteriosclerosis of coronary artery bypass graft	SNOMED	429673002
Arteriosclerosis of coronary artery bypass graft of transplanted heart	SNOMED	444855007
Arteriosclerosis of nonautologous coronary artery bypass graft	SNOMED	442240008
Atherosclerosis of autologous coronary artery bypass graft	SNOMED	724431008
Atherosclerosis of coronary artery bypass graft(s) and coronary artery of transplanted heart with angina pectoris	ICD10CM	I25.7
Atherosclerosis of coronary artery bypass graft(s) without angina pectoris	ICD10CM	I25.810
Atrial septal defect due to and following acute myocardial infarction	SNOMED	194863005
Cardiac rupture due to and following acute myocardial infarction	SNOMED	233847009
Certain current complications following ST elevation (STEMI) and non-ST elevation (NSTEMI) myocardial infarction (within the 28 day period)	ICD10CM	I23
Chronic total occlusion of coronary artery	SNOMED	117051000119103
Chronic total occlusion of coronary artery	ICD9CM	414.2
Chronic total occlusion of coronary artery	ICD10CM	I25.82
Coronary angioplasty status	ICD10CM	Z98.61
Coronary arteriosclerosis after percutaneous coronary angioplasty	SNOMED	1.10187e+16
Coronary arteriosclerosis following coronary artery bypass graft	SNOMED	139011000119104
Coronary artery bypass graft occlusion	SNOMED	408546009
Coronary artery graft present	SNOMED	737278006
Coronary artery stent thrombosis	SNOMED	421327009
Coronary atherosclerosis of artery bypass graft	ICD9CM	414.04
Coronary atherosclerosis of autologous vein bypass graft	ICD9CM	414.02
Coronary atherosclerosis of bypass graft (artery) (vein) of transplanted heart	ICD9CM	414.07
Coronary atherosclerosis of unspecified bypass graft	ICD9CM	414.05
Coronary bypass graft finding	SNOMED	251019006
Coronary stent occluded	SNOMED	251031008
Coronary stent patent	SNOMED	251029004
Coronary stent stenosis	SNOMED	251030009
EKG: myocardial infarction	SNOMED	164865005
EKG: old myocardial infarction	SNOMED	164867002
Mechanical complication due to coronary bypass graft	SNOMED	78717006
Mechanical complication of coronary artery bypass graft	ICD10CM	T82.21
Myocardial infarction	SNOMED	22298006
Myocardial infarction in recovery phase	SNOMED	418044006
Non-Q wave myocardial infarction	SNOMED	314207007
Old inferior myocardial infarction	SNOMED	233840006
Old myocardial infarction	SNOMED	1755008
Old myocardial infarction	ICD9CM	412
Old myocardial infarction	ICD10CM	I25.2
Other acute and subacute forms of ischemic heart disease	ICD9CM	411
Other acute ischemic heart diseases	ICD10CM	I24
Patient post percutaneous transluminal coronary angioplasty	SNOMED	371822007
Percutaneous transluminal coronary angioplasty status	ICD9CM	V45.82
Pericarditis secondary to acute myocardial infarction	SNOMED	71023004
Post percutaneous transluminal coronary angioplasty	SNOMED	373108000
Post-infarction mitral papillary muscle rupture	SNOMED	233860003
Post-infarction mural thrombus	SNOMED	233929004
Post-infarction pericarditis	SNOMED	233885007
Post-infarction ventricular septal defect	SNOMED	233846000
Postmyocardial infarction syndrome	SNOMED	66189004
Presence of aortocoronary bypass graft	ICD10CM	Z95.1
Presence of coronary angioplasty implant and graft	ICD10CM	Z95.5
Presence of other cardiac implants and grafts	ICD10CM	Z95.818
Recurrent coronary arteriosclerosis after percutaneous transluminal coronary angioplasty	SNOMED	429245005
Rupture of cardiac wall without hemopericardium as current complication following acute myocardial infarction	SNOMED	194865003
Rupture of papillary muscle as current complication following acute myocardial infarction	SNOMED	194867006
Significant coronary bypass graft disease	SNOMED	371805005
Stenosis of coronary artery stent	ICD10CM	T82.855
Stented coronary artery	SNOMED	386138005
Subendocardial myocardial infarction	SNOMED	380001000004106
Subsequent myocardial infarction	SNOMED	194856005
Subsequent myocardial infarction of anterior wall	SNOMED	194857001
Subsequent myocardial infarction of inferior wall	SNOMED	194858006
Subsequent non-ST segment elevation myocardial infarction	SNOMED	703360004
Subsequent ST elevation (STEMI) and non-ST elevation (NSTEMI) myocardial infarction	ICD10CM	I22
Subsequent ST segment elevation myocardial infarction	SNOMED	703211006
Thrombosis of atrium, auricular appendage, and ventricle due to and following acute myocardial infarction	SNOMED	194868001
True posterior myocardial infarction	SNOMED	194802003
Acute myocardial infarction, discharged alive w CC	DRG	281
Acute myocardial infarction, discharged alive w MCC	DRG	280
Acute myocardial infarction, discharged alive w/o CC/MCC	DRG	282
Coronary arteriosclerosis in patient with history of previous myocardial infarction	SNOMED	103011000119106
Coronary bypass graft feature	SNOMED	364099005
Coronary bypass w cardiac cath w MCC	DRG	233
Coronary bypass w cardiac cath w/o MCC	DRG	234
Coronary bypass w/o cardiac cath w MCC	DRG	235
Coronary bypass w/o cardiac cath w/o MCC	DRG	236
Drug coated stent in anterior descending branch of left coronary artery	SNOMED	131601000119106
Drug coated stent in branch of right coronary artery	SNOMED	131551000119109
Drug coated stent in circumflex branch of left coronary artery	SNOMED	131581000119102
History of acute ST segment elevation myocardial infarction	SNOMED	285721000119104
History of coronary artery bypass grafting	SNOMED	399261000
History of myocardial infarction	SNOMED	399211009
History of non-ST segment elevation myocardial infarction	SNOMED	698593009
History of percutaneous coronary intervention	SNOMED	405741001
History of percutaneous transluminal coronary angioplasty	SNOMED	428308007
History of placement of stent for coronary artery disease	SNOMED	428375006
History of placement of stent in anterior descending branch of left coronary artery	SNOMED	428912006
History of placement of stent in circumflex branch of left coronary artery	SNOMED	428664003
Perc cardiovasc proc w drug-eluting stent w MCC or 4+ vessels/stents	DRG	246
Perc cardiovasc proc w drug-eluting stent w/o MCC	DRG	247
Perc cardiovasc proc w non-drug-eluting stent w MCC or 4+ ves/stents	DRG	248
Perc cardiovasc proc w non-drug-eluting stent w/o MCC	DRG	249
Perc cardiovasc proc w/o coronary artery stent w/o MCC	DRG	251
Stent in anterior descending branch of left coronary artery	SNOMED	216621000119100
(Aorto)coronary bypass of four or more coronary arteries	ICD9Proc	36.14
(Aorto)coronary bypass of one coronary artery	ICD9Proc	36.11
(Aorto)coronary bypass of three coronary arteries	ICD9Proc	36.13
(Aorto)coronary bypass of two coronary arteries	ICD9Proc	36.12
Anastomosis of internal mammary artery to coronary artery, double vessel	SNOMED	39724006
Anesthesia for direct coronary artery bypass grafting; with pump oxygenator	CPT4	567
Anesthesia for direct coronary artery bypass grafting; without pump oxygenator	CPT4	566
Aortocoronary artery bypass graft	SNOMED	67166004
Aortocoronary bypass for heart revascularization, not otherwise specified	ICD9Proc	36.1
Aortocoronary bypass of four or more coronary arteries	SNOMED	10190003
Aortocoronary bypass of one coronary artery	SNOMED	29819009
Aortocoronary bypass of three coronary arteries	SNOMED	14323007
Aortocoronary bypass of two coronary arteries	SNOMED	90487008
Ascending aorta graft, with cardiopulmonary bypass, with aortic root replacement using valved conduit and coronary reconstruction (eg, Bentall)	CPT4	33863
Bypass anastomosis for heart revascularization	ICD9Proc	36.1
Bypass Coronary Artery, Four or More Arteries from Aorta with Autologous Venous Tissue, Open Approach	ICD10PCS	021309W
Bypass Coronary Artery, Four or More Arteries from Right Internal Mammary with Zooplastic Tissue, Percutaneous Endoscopic Approach	ICD10PCS	213488
Bypass Coronary Artery, One Artery from Aorta with Autologous Arterial Tissue, Open Approach	ICD10PCS	02100AW
Bypass Coronary Artery, One Artery from Aorta with Autologous Venous Tissue, Open Approach	ICD10PCS	021009W
Bypass Coronary Artery, One Artery from Coronary Artery with Autologous Venous Tissue, Open Approach	ICD10PCS	210093
Bypass Coronary Artery, One Artery from Left Internal Mammary with Autologous Arterial Tissue, Open Approach	ICD10PCS	02100A9
Bypass Coronary Artery, One Artery from Left Internal Mammary with Autologous Venous Tissue, Open Approach	ICD10PCS	210099
Bypass Coronary Artery, One Artery from Left Internal Mammary, Open Approach	ICD10PCS	02100Z9
Bypass Coronary Artery, One Artery from Right Internal Mammary, Open Approach	ICD10PCS	02100Z8
Bypass Coronary Artery, One Artery from Thoracic Artery, Open Approach	ICD10PCS	02100ZC
Bypass Coronary Artery, Three Arteries from Aorta with Autologous Venous Tissue, Open Approach	ICD10PCS	021209W
Bypass Coronary Artery, Three Arteries from Aorta with Zooplastic Tissue, Percutaneous Endoscopic Approach	ICD10PCS	021248W
Bypass Coronary Artery, Three Arteries from Thoracic Artery with Zooplastic Tissue, Open Approach	ICD10PCS	021208C
Bypass Coronary Artery, Three Arteries from Thoracic Artery with Zooplastic Tissue, Percutaneous Endoscopic Approach	ICD10PCS	021248C
Bypass Coronary Artery, Two Arteries from Aorta with Autologous Venous Tissue, Open Approach	ICD10PCS	021109W
Bypass Coronary Artery, Two Arteries from Coronary Artery with Autologous Venous Tissue, Open Approach	ICD10PCS	211093
Bypass Coronary Artery, Two Arteries from Left Internal Mammary, Open Approach	ICD10PCS	02110Z9
Coronary angioplasty	SNOMED	41339005
Coronary angioplasty by open chest approach	SNOMED	14201006
Coronary artery bypass graft	SNOMED	232717009
Coronary artery bypass graft x 1	SNOMED	232719007
Coronary artery bypass graft, anastomosis of artery of thorax to coronary artery	SNOMED	119565001
Coronary artery bypass grafts x 2	SNOMED	232720001
Coronary artery bypass grafts x 3	SNOMED	232721002
Coronary artery bypass grafts x 4	SNOMED	232722009
Coronary artery bypass, using arterial graft(s); 2 coronary arterial grafts	CPT4	33534
Coronary artery bypass, using arterial graft(s); 3 coronary arterial grafts	CPT4	33535
Coronary artery bypass, using arterial graft(s); single arterial graft	CPT4	33533
Coronary artery bypass, using venous graft(s) and arterial graft(s); 2 venous grafts (List separately in addition to code for primary procedure)	CPT4	33518
Coronary artery bypass, using venous graft(s) and arterial graft(s); 3 venous grafts (List separately in addition to code for primary procedure)	CPT4	33519
Coronary artery bypass, using venous graft(s) and arterial graft(s); 4 venous grafts (List separately in addition to code for primary procedure)	CPT4	33521
Coronary artery bypass, using venous graft(s) and arterial graft(s); single vein graft (List separately in addition to code for primary procedure)	CPT4	33517
Coronary artery bypass, vein only; 2 coronary venous grafts	CPT4	33511
Coronary artery bypass, vein only; 3 coronary venous grafts	CPT4	33512
Coronary artery bypass, vein only; 4 coronary venous grafts	CPT4	33513
Coronary artery bypass, vein only; single coronary venous graft	CPT4	33510
Coronary endarterectomy, open, any method, of left anterior descending, circumflex, or right coronary artery performed in conjunction with coronary artery bypass graft procedure, each vessel (List separately in addition to primary procedure)	CPT4	33572
Dilation of Coronary Artery, One Artery with Drug-eluting Intraluminal Device, Percutaneous Approach	ICD10PCS	027034Z
Dilation of Coronary Artery, One Artery with Four or More Intraluminal Devices, Percutaneous Endoscopic Approach	ICD10PCS	02704GZ
Dilation of Coronary Artery, One Artery with Intraluminal Device, Percutaneous Approach	ICD10PCS	02703DZ
Dilation of Coronary Artery, One Artery with Three Drug-eluting Intraluminal Devices, Percutaneous Approach	ICD10PCS	027036Z
Dilation of Coronary Artery, One Artery with Two Drug-eluting Intraluminal Devices, Percutaneous Approach	ICD10PCS	027035Z
Dilation of Coronary Artery, One Artery, Bifurcation, with Drug-eluting Intraluminal Device, Percutaneous Approach	ICD10PCS	270346
Dilation of Coronary Artery, One Artery, Bifurcation, with Two Intraluminal Devices, Percutaneous Endoscopic Approach	ICD10PCS	2704000000
Dilation of Coronary Artery, One Artery, Percutaneous Approach	ICD10PCS	02703ZZ
Dilation of Coronary Artery, Two Arteries with Drug-eluting Intraluminal Device, Percutaneous Approach	ICD10PCS	027134Z
Dilation of Coronary Artery, Two Arteries with Three Drug-eluting Intraluminal Devices, Percutaneous Approach	ICD10PCS	027136Z
Dilation of Coronary Artery, Two Arteries with Two Drug-eluting Intraluminal Devices, Percutaneous Approach	ICD10PCS	027135Z
Dilation of Coronary Artery, Two Arteries, Bifurcation, with Two Drug-eluting Intraluminal Devices, Open Approach	ICD10PCS	271056
Dilation of Coronary Artery, Two Arteries, Bifurcation, with Two Drug-eluting Intraluminal Devices, Percutaneous Approach	ICD10PCS	271356
Dilation of Coronary Artery, Two Arteries, Percutaneous Approach	ICD10PCS	02713ZZ
Double internal mammary-coronary artery bypass	ICD9Proc	36.16
Insertion of drug-eluting coronary artery stent	SNOMED	203741000000101
Insertion of drug-eluting coronary artery stent(s)	ICD9Proc	36.07
Insertion of non-drug-eluting coronary artery stent(s)	ICD9Proc	36.06
Internal mammary-coronary artery bypass graft	SNOMED	119564002
Intracoronary artery thrombolytic infusion	ICD9Proc	36.04
Medical and Surgical @ Heart and Great Vessels @ Bypass @ Coronary Artery, Four or More Arteries	ICD10PCS	213
Medical and Surgical @ Heart and Great Vessels @ Bypass @ Coronary Artery, Four or More Arteries @ Open	ICD10PCS	2130
Medical and Surgical @ Heart and Great Vessels @ Bypass @ Coronary Artery, Four or More Arteries @ Percutaneous Endoscopic	ICD10PCS	2134
Medical and Surgical @ Heart and Great Vessels @ Bypass @ Coronary Artery, Four or More Arteries @ Percutaneous Endoscopic @ Zooplastic Tissue	ICD10PCS	21348
Medical and Surgical @ Heart and Great Vessels @ Bypass @ Coronary Artery, One Artery	ICD10PCS	210
Medical and Surgical @ Heart and Great Vessels @ Bypass @ Coronary Artery, One Artery @ Open	ICD10PCS	2100
Medical and Surgical @ Heart and Great Vessels @ Bypass @ Coronary Artery, One Artery @ Open @ Autologous Arterial Tissue	ICD10PCS	02100A
Medical and Surgical @ Heart and Great Vessels @ Bypass @ Coronary Artery, One Artery @ Open @ Autologous Venous Tissue	ICD10PCS	21009
Medical and Surgical @ Heart and Great Vessels @ Bypass @ Coronary Artery, One Artery @ Open @ No Device	ICD10PCS	02100Z
Medical and Surgical @ Heart and Great Vessels @ Bypass @ Coronary Artery, Three Arteries	ICD10PCS	212
Medical and Surgical @ Heart and Great Vessels @ Bypass @ Coronary Artery, Three Arteries @ Open	ICD10PCS	2120
Medical and Surgical @ Heart and Great Vessels @ Bypass @ Coronary Artery, Three Arteries @ Open @ Autologous Venous Tissue	ICD10PCS	21209
Medical and Surgical @ Heart and Great Vessels @ Bypass @ Coronary Artery, Three Arteries @ Open @ Zooplastic Tissue	ICD10PCS	21208
Medical and Surgical @ Heart and Great Vessels @ Bypass @ Coronary Artery, Three Arteries @ Percutaneous Endoscopic	ICD10PCS	2124
Medical and Surgical @ Heart and Great Vessels @ Bypass @ Coronary Artery, Three Arteries @ Percutaneous Endoscopic @ Zooplastic Tissue	ICD10PCS	21248
Medical and Surgical @ Heart and Great Vessels @ Bypass @ Coronary Artery, Two Arteries	ICD10PCS	211
Medical and Surgical @ Heart and Great Vessels @ Bypass @ Coronary Artery, Two Arteries @ Open	ICD10PCS	2110
Medical and Surgical @ Heart and Great Vessels @ Bypass @ Coronary Artery, Two Arteries @ Open @ Autologous Venous Tissue	ICD10PCS	21109
Medical and Surgical @ Heart and Great Vessels @ Bypass @ Coronary Artery, Two Arteries @ Open @ No Device	ICD10PCS	02110Z
Multiple vessel percutaneous transluminal coronary angioplasty [PTCA] or coronary atherectomy performed during the same operation, with or without mention of thrombolytic agent	ICD9Proc	36.05
Open chest coronary artery angioplasty	ICD9Proc	36.03
Operative procedure on coronary artery	SNOMED	31413008
Percutaneous coronary intervention	SNOMED	415070008
Percutaneous coronary intervention of circumflex branch of left coronary artery	SNOMED	868247002
Percutaneous coronary intervention of left coronary artery	SNOMED	868245005
Percutaneous transcatheter placement of drug eluting intracoronary stent(s), with coronary angioplasty when performed; single major coronary artery or branch	HCPCS	C9600
Percutaneous transcatheter placement of drug eluting intracoronary stent(s), with coronary angioplasty when performed; single major coronary artery or branch	HCPCS	C9600
Percutaneous transcatheter placement of drug-eluting intracoronary stent(s), with coronary angioplasty when performed; each additional branch of a major coronary artery (list separately in addition to code for primary procedure)	HCPCS	C9601
Percutaneous transcatheter placement of drug-eluting intracoronary stent(s), with coronary angioplasty when performed; each additional branch of a major coronary artery (list separately in addition to code for primary procedure)	HCPCS	C9601
Percutaneous transcatheter placement of intracoronary stent(s), with coronary angioplasty when performed; each additional branch of a major coronary artery (List separately in addition to code for primary procedure)	CPT4	92929
Percutaneous transcatheter placement of intracoronary stent(s), with coronary angioplasty when performed; single major coronary artery or branch	CPT4	92928
Percutaneous transluminal balloon angioplasty with insertion of stent into coronary artery	SNOMED	429639007
Percutaneous transluminal coronary angioplasty	SNOMED	11101003
Percutaneous transluminal coronary angioplasty [PTCA]	ICD9Proc	0.66
Percutaneous transluminal coronary angioplasty; each additional branch of a major coronary artery (List separately in addition to code for primary procedure)	CPT4	92921
Percutaneous transluminal coronary angioplasty; single major coronary artery or branch	CPT4	92920
Percutaneous transluminal coronary atherectomy, with coronary angioplasty when performed; single major coronary artery or branch	CPT4	92924
Percutaneous transluminal coronary atherectomy, with drug eluting intracoronary stent, with coronary angioplasty when performed; single major coronary artery or branch	HCPCS	C9602
Percutaneous transluminal coronary atherectomy, with drug eluting intracoronary stent, with coronary angioplasty when performed; single major coronary artery or branch	HCPCS	C9602
Percutaneous transluminal coronary atherectomy, with drug-eluting intracoronary stent, with coronary angioplasty when performed; each additional branch of a major coronary artery (list separately in addition to code for primary procedure)	HCPCS	C9603
Percutaneous transluminal coronary atherectomy, with drug-eluting intracoronary stent, with coronary angioplasty when performed; each additional branch of a major coronary artery (list separately in addition to code for primary procedure)	HCPCS	C9603
Percutaneous transluminal coronary atherectomy, with intracoronary stent, with coronary angioplasty when performed; each additional branch of a major coronary artery (List separately in addition to code for primary procedure)	CPT4	92934
Percutaneous transluminal coronary atherectomy, with intracoronary stent, with coronary angioplasty when performed; single major coronary artery or branch	CPT4	92933
Percutaneous transluminal coronary balloon angioplasty; each additional vessel (List separately in addition to code for primary procedure)	CPT4	92984
Percutaneous transluminal coronary balloon angioplasty; single vessel	CPT4	92982
Percutaneous transluminal coronary thrombectomy mechanical (List separately in addition to code for primary procedure)	CPT4	92973
Percutaneous transluminal revascularization of acute total/subtotal occlusion during acute myocardial infarction, coronary artery or coronary artery bypass graft, any combination of drug-eluting intracoronary stent, atherectomy and angioplasty, includi...	HCPCS	C9606
Percutaneous transluminal revascularization of acute total/subtotal occlusion during acute myocardial infarction, coronary artery or coronary artery bypass graft, any combination of drug-eluting intracoronary stent, atherectomy and angioplasty, includi...	HCPCS	C9606
Percutaneous transluminal revascularization of acute total/subtotal occlusion during acute myocardial infarction, coronary artery or coronary artery bypass graft, any combination of intracoronary stent, atherectomy and angioplasty, including aspiration th	CPT4	92941
Percutaneous transluminal revascularization of chronic total occlusion, coronary artery, coronary artery branch, or coronary artery bypass graft, any combination of drug-eluting intracoronary stent, atherectomy and angioplasty; each additional coronary...	HCPCS	C9608
Percutaneous transluminal revascularization of chronic total occlusion, coronary artery, coronary artery branch, or coronary artery bypass graft, any combination of drug-eluting intracoronary stent, atherectomy and angioplasty; each additional coronary...	HCPCS	C9608
Percutaneous transluminal revascularization of chronic total occlusion, coronary artery, coronary artery branch, or coronary artery bypass graft, any combination of drug-eluting intracoronary stent, atherectomy and angioplasty; single vessel	HCPCS	C9607
Percutaneous transluminal revascularization of chronic total occlusion, coronary artery, coronary artery branch, or coronary artery bypass graft, any combination of drug-eluting intracoronary stent, atherectomy and angioplasty; single vessel	HCPCS	C9607
Percutaneous transluminal revascularization of chronic total occlusion, coronary artery, coronary artery branch, or coronary artery bypass graft, any combination of intracoronary stent, atherectomy and angioplasty; each additional coronary artery, coronar	CPT4	92944
Percutaneous transluminal revascularization of chronic total occlusion, coronary artery, coronary artery branch, or coronary artery bypass graft, any combination of intracoronary stent, atherectomy and angioplasty; single vessel	CPT4	92943
Percutaneous transluminal revascularization of or through coronary artery bypass graft (internal mammary, free arterial, venous), any combination of drug-eluting intracoronary stent, atherectomy and angioplasty, including distal protection when perform...	HCPCS	C9604
Percutaneous transluminal revascularization of or through coronary artery bypass graft (internal mammary, free arterial, venous), any combination of drug-eluting intracoronary stent, atherectomy and angioplasty, including distal protection when perform...	HCPCS	C9605
Percutaneous transluminal revascularization of or through coronary artery bypass graft (internal mammary, free arterial, venous), any combination of drug-eluting intracoronary stent, atherectomy and angioplasty, including distal protection when perform...	HCPCS	C9604
Percutaneous transluminal revascularization of or through coronary artery bypass graft (internal mammary, free arterial, venous), any combination of drug-eluting intracoronary stent, atherectomy and angioplasty, including distal protection when perform...	HCPCS	C9605
Percutaneous transluminal revascularization of or through coronary artery bypass graft (internal mammary, free arterial, venous), any combination of intracoronary stent, atherectomy and angioplasty, including distal protection when performed; each additio	CPT4	92938
Percutaneous transluminal revascularization of or through coronary artery bypass graft (internal mammary, free arterial, venous), any combination of intracoronary stent, atherectomy and angioplasty, including distal protection when performed; single vesse	CPT4	92937
Placement of stent in anterior descending branch of left coronary artery	SNOMED	428488008
Placement of stent in circumflex branch of left coronary artery	SNOMED	429499003
Placement of stent in coronary artery	SNOMED	36969009
Reoperation, coronary artery bypass procedure or valve procedure, more than 1 month after original operation (List separately in addition to code for primary procedure)	CPT4	33530
Single internal mammary-coronary artery bypass	SNOMED	359597003
Single internal mammary-coronary artery bypass	ICD9Proc	36.15
Single vessel percutaneous transluminal coronary angioplasty [PTCA] or coronary atherectomy with mention of thrombolytic agent	ICD9Proc	36.02
Single vessel percutaneous transluminal coronary angioplasty [PTCA] or coronary atherectomy without mention of thrombolytic agent	ICD9Proc	36.01
Thrombolysis, coronary; by intravenous infusion	CPT4	92977
Transcatheter introduction of intravascular stent(s) (except coronary, carotid, vertebral, iliac, and lower extremity artery), percutaneous and/or open, radiological supervision and interpretation, each vessel	CPT4	75960
Transcatheter placement of a drug eluting intracoronary stent(s), percutaneous, with or without other therapeutic intervention, any method; each additional vessel	HCPCS	G0291
Transcatheter placement of a drug eluting intracoronary stent(s), percutaneous, with or without other therapeutic intervention, any method; each additional vessel	HCPCS	G0291
Transcatheter placement of a drug eluting intracoronary stent(s), percutaneous, with or without other therapeutic intervention, any method; single vessel	HCPCS	G0290
Transcatheter placement of a drug eluting intracoronary stent(s), percutaneous, with or without other therapeutic intervention, any method; single vessel	HCPCS	G0290
Transcatheter placement of an intracoronary stent(s), percutaneous, with or without other therapeutic intervention, any method; each additional vessel (List separately in addition to code for primary procedure)	CPT4	92981
Transcatheter placement of an intracoronary stent(s), percutaneous, with or without other therapeutic intervention, any method; single vessel	CPT4	92980
Transcatheter placement of an intravascular stent(s) (except coronary, carotid, vertebral, iliac, and lower extremity arteries), percutaneous; initial vessel	CPT4	37205
Transcatheter placement of radiation delivery device for subsequent coronary intravascular brachytherapy (List separately in addition to code for primary procedure)	CPT4	92974
Transluminal coronary atherectomy	ICD9Proc	17.55

### Sheet: ST14. Non-heme CA
Supplementary Table 14: Definition of non hematologic neoplasms. Codes included for non-hematologic neoplasms in the All of Us Research Program. If a participant have the record of one of the codes listed here, that participant was marked as having non-hematologic neoplasms.
Standard Concept Name	Source Vocabulary	Standard Concept Code
Acral lentiginous malignant melanoma of skin	SNOMED	254732008
Adenocarcinoma carcinomatosis	SNOMED	423595004
Adenocarcinoma in situ of cervix	SNOMED	254890008
Adenocarcinoma of appendix	SNOMED	413445002
Adenocarcinoma of bladder	SNOMED	255110003
Adenocarcinoma of breast	SNOMED	865954003
Adenocarcinoma of cecum	SNOMED	413446001
Adenocarcinoma of cervix	SNOMED	254887002
Adenocarcinoma of endometrium	SNOMED	123845008
Adenocarcinoma of esophagus	SNOMED	276803003
Adenocarcinoma of large intestine	SNOMED	408645001
Adenocarcinoma of left lung	SNOMED	1.59563e+16
Adenocarcinoma of liver	SNOMED	408646000
Adenocarcinoma of lower esophagus	SNOMED	449153001
Adenocarcinoma of lung	SNOMED	254626006
Adenocarcinoma of pancreas	SNOMED	700423003
Adenocarcinoma of pelvis	SNOMED	423746001
Adenocarcinoma of prostate	SNOMED	399490008
Adenocarcinoma of rectum	SNOMED	254582000
Adenocarcinoma of right lung	SNOMED	1.59564e+16
Adenocarcinoma of small intestine	SNOMED	424440001
Adenocarcinoma of stomach	SNOMED	408647009
Adenocarcinoma of uterus	SNOMED	309245001
Adenoid cystic carcinoma of salivary gland	SNOMED	422833009
Adenosquamous carcinoma of cervix	SNOMED	254888007
Adenosquamous cell carcinoma	SNOMED	403902008
Adrenal carcinoma	ICD9CM	555
Ameloblastoma of jaw	SNOMED	285311001
Angiosarcoma	SNOMED	403977003
Basal cell carcinoma - adenoid	SNOMED	402525008
Basal cell carcinoma - multiple recurrences (more than three times)	SNOMED	402547008
Basal cell carcinoma - primary	SNOMED	402536001
Basal cell carcinoma of abdomen	SNOMED	402516002
Basal cell carcinoma of ala nasi	SNOMED	402500004
Basal cell carcinoma of anterior chest	SNOMED	402515003
Basal cell carcinoma of antihelix of ear	SNOMED	400174005
Basal cell carcinoma of auricle of ear	SNOMED	424666005
Basal cell carcinoma of back	SNOMED	423463003
Basal cell carcinoma of cheek	SNOMED	402507001
Basal cell carcinoma of chest wall	SNOMED	423535002
Basal cell carcinoma of chest wall	ICD10CM	C44.511
Basal cell carcinoma of chin	SNOMED	402508006
Basal cell carcinoma of dorsum of nose	SNOMED	402498000
Basal cell carcinoma of ear	ICD10CM	C44.212
Basal cell carcinoma of ear	ICD9CM	173.21
Basal cell carcinoma of ear	SNOMED	402820007
Basal cell carcinoma of ear	ICD10CM	C44.211
Basal cell carcinoma of ear	ICD10CM	C44.219
Basal cell carcinoma of external auditory canal	SNOMED	423325007
Basal cell carcinoma of eyelid	ICD10CM	C44.111
Basal cell carcinoma of eyelid	ICD9CM	173.11
Basal cell carcinoma of eyelid	ICD10CM	C44.119
Basal cell carcinoma of eyelid	SNOMED	231832009
Basal cell carcinoma of eyelid	ICD10CM	C44.112
Basal cell carcinoma of face	ICD10CM	C44.319
Basal cell carcinoma of face	ICD9CM	173.31
Basal cell carcinoma of face	SNOMED	402519009
Basal cell carcinoma of face	ICD10CM	C44.310
Basal cell carcinoma of forehead	SNOMED	403916003
Basal cell carcinoma of helix of ear	SNOMED	402510008
Basal cell carcinoma of lateral side wall of nose	SNOMED	402499008
Basal cell carcinoma of lower back	SNOMED	402518001
Basal cell carcinoma of lower extremity	SNOMED	402522006
Basal cell carcinoma of lower extremity	ICD9CM	173.71
Basal cell carcinoma of lower extremity	ICD10CM	C44.711
Basal cell carcinoma of lower extremity	ICD10CM	C44.719
Basal cell carcinoma of lower extremity	ICD10CM	C44.712
Basal cell carcinoma of lower eyelid	ICD10CM	C44.1192
Basal cell carcinoma of lower eyelid	SNOMED	402494003
Basal cell carcinoma of lower eyelid	ICD10CM	C44.1122
Basal cell carcinoma of lower lip	SNOMED	402506005
Basal cell carcinoma of medial canthus	SNOMED	402495002
Basal cell carcinoma of nasolabial groove	SNOMED	402504008
Basal cell carcinoma of neck	SNOMED	402509003
Basal cell carcinoma of nose	ICD10CM	C44.311
Basal cell carcinoma of nose	SNOMED	402818009
Basal cell carcinoma of preauricular skin	SNOMED	399934007
Basal cell carcinoma of root of nose	SNOMED	402497005
Basal cell carcinoma of scalp	SNOMED	403915004
Basal cell carcinoma of skin	ICD9CM	173.91
Basal cell carcinoma of skin	ICD10CM	C44.91
Basal cell carcinoma of skin	ICD10CM	C44.41
Basal cell carcinoma of skin	ICD9CM	173.41
Basal cell carcinoma of skin	SNOMED	254701007
Basal cell carcinoma of skin	ICD10CM	C44.81
Basal cell carcinoma of skin	ICD9CM	173.81
Basal cell carcinoma of skin	ICD9CM	587
Basal cell carcinoma of skin	ICD10CM	C44.510
Basal cell carcinoma of skin in situ	SNOMED	80071000119103
Basal cell carcinoma of skin of lip	ICD9CM	173.01
Basal cell carcinoma of skin of lip	ICD10CM	C44.01
Basal cell carcinoma of skin of lip	SNOMED	402819001
Basal cell carcinoma of supratip of nose	SNOMED	402501000
Basal cell carcinoma of temple	SNOMED	403917007
Basal cell carcinoma of tip of nose	SNOMED	402502007
Basal cell carcinoma of truncal skin	ICD9CM	173.51
Basal cell carcinoma of truncal skin	SNOMED	402523001
Basal cell carcinoma of truncal skin	ICD10CM	C44.519
Basal cell carcinoma of upper back	SNOMED	402517006
Basal cell carcinoma of upper extremity	ICD10CM	C44.619
Basal cell carcinoma of upper extremity	ICD10CM	C44.612
Basal cell carcinoma of upper extremity	ICD9CM	173.61
Basal cell carcinoma of upper extremity	ICD10CM	C44.611
Basal cell carcinoma of upper extremity	SNOMED	402521004
Basal cell carcinoma of upper eyelid	ICD10CM	C44.1191
Basal cell carcinoma of upper eyelid	ICD10CM	C44.1121
Basal cell carcinoma of upper eyelid	SNOMED	403919005
Basal cell carcinoma of upper lip	SNOMED	402505009
Basal cell carcinoma of vulva	SNOMED	717731002
Basosquamous carcinoma of skin	SNOMED	254702000
Cancer in situ of urinary bladder	ICD10CM	D09.0
Cancer in situ of urinary bladder	ICD9CM	233.7
Carcinoma in situ	ICD9CM	234.8
Carcinoma in situ	ICD9CM	234.9
Carcinoma in situ	ICD10CM	D09.9
Carcinoma in situ	ICD10CM	D09.8
Carcinoma in situ	ICD9CM	234
Carcinoma in situ	ICD9CM	233
Carcinoma in situ	SNOMED	109355002
Carcinoma in situ	ICD9CM	230
Carcinoma in situ of ampulla of Vater	SNOMED	92530007
Carcinoma in situ of anal canal	ICD9CM	230.5
Carcinoma in situ of anal canal	SNOMED	92531006
Carcinoma in situ of anal margin	SNOMED	722713005
Carcinoma in situ of anus	ICD9CM	230.6
Carcinoma in situ of anus	ICD10CM	D01.3
Carcinoma in situ of anus	SNOMED	92537005
Carcinoma in situ of breast	ICD9CM	233
Carcinoma in situ of breast	ICD10CM	D05.90
Carcinoma in situ of breast	SNOMED	189336000
Carcinoma in situ of breast	ICD10CM	D05.8
Carcinoma in situ of breast	ICD10CM	D05.91
Carcinoma in situ of breast	ICD10CM	D05.92
Carcinoma in situ of breast	ICD10CM	D05.82
Carcinoma in situ of breast	ICD10CM	D05.80
Carcinoma in situ of breast	ICD10CM	D05.81
Carcinoma in situ of breast	ICD10CM	D05.11
Carcinoma in situ of bronchus and lung	ICD10CM	D02.21
Carcinoma in situ of bronchus and lung	ICD10CM	D02.20
Carcinoma in situ of bronchus and lung	ICD10CM	D02.22
Carcinoma in situ of bronchus and lung	SNOMED	189262006
Carcinoma in situ of bronchus and lung	ICD9CM	231.2
Carcinoma in situ of buccal mucosa	ICD10CM	D00.02
Carcinoma in situ of colon	SNOMED	92568009
Carcinoma in situ of colon	ICD10CM	D01.0
Carcinoma in situ of colon	ICD9CM	230.3
Carcinoma in situ of digestive organ	ICD10CM	D01.7
Carcinoma in situ of digestive organ	ICD10CM	D01.9
Carcinoma in situ of digestive organ	ICD9CM	230.9
Carcinoma in situ of digestive organ	ICD9CM	230
Carcinoma in situ of digestive organ	SNOMED	109850001
Carcinoma in situ of ear	SNOMED	255144005
Carcinoma in situ of endocervix	ICD10CM	D06.0
Carcinoma in situ of endocervix	SNOMED	92580001
Carcinoma in situ of endocrine gland	SNOMED	92581002
Carcinoma in situ of endometrium	ICD10CM	D07.0
Carcinoma in situ of endometrium	SNOMED	92582009
Carcinoma in situ of esophagus	ICD10CM	D00.1
Carcinoma in situ of esophagus	ICD9CM	230.1
Carcinoma in situ of esophagus	SNOMED	92585006
Carcinoma in situ of exocervix	ICD10CM	D06.1
Carcinoma in situ of exocervix	SNOMED	92588008
Carcinoma in situ of eye	ICD10CM	D09.22
Carcinoma in situ of eye	ICD10CM	D09.21
Carcinoma in situ of eye	ICD9CM	234
Carcinoma in situ of female genital organ	ICD9CM	233.3
Carcinoma in situ of female genital organ	ICD10CM	D07.39
Carcinoma in situ of female genital organ	ICD9CM	233.39
Carcinoma in situ of female genital organ	ICD10CM	D07.30
Carcinoma in situ of female genital organ	SNOMED	92594000
Carcinoma in situ of female genital organ	ICD9CM	233.3
Carcinoma in situ of floor of mouth	ICD10CM	D00.06
Carcinoma in situ of hard palate	ICD10CM	D00.05
Carcinoma in situ of inner aspect of lip	SNOMED	92614008
Carcinoma in situ of intestinal tract	ICD9CM	230.7
Carcinoma in situ of intestinal tract	ICD10CM	D01.49
Carcinoma in situ of intestinal tract	ICD10CM	D01.40
Carcinoma in situ of larynx	ICD9CM	231
Carcinoma in situ of larynx	ICD10CM	D02.0
Carcinoma in situ of lip	SNOMED	92643000
Carcinoma in situ of liver and/or biliary system	ICD10CM	D01.5
Carcinoma in situ of liver and/or biliary system	SNOMED	271525004
Carcinoma in situ of liver and/or biliary system	ICD9CM	230.8
Carcinoma in situ of lung	SNOMED	92649001
Carcinoma in situ of male genital organ	ICD9CM	233.6
Carcinoma in situ of male genital organ	SNOMED	92653004
Carcinoma in situ of male genital organ	ICD10CM	D07.6
Carcinoma in situ of male genital organ	ICD10CM	D07.69
Carcinoma in situ of male genital organ	ICD10CM	D07.60
Carcinoma in situ of mouth	ICD10CM	D00.00
Carcinoma in situ of penis	ICD9CM	233.5
Carcinoma in situ of penis	ICD10CM	D07.4
Carcinoma in situ of penis	SNOMED	92679008
Carcinoma in situ of pharynx	ICD10CM	D00.08
Carcinoma in situ of prostate	ICD9CM	233.4
Carcinoma in situ of prostate	ICD10CM	D07.5
Carcinoma in situ of prostate	SNOMED	92691004
Carcinoma in situ of rectum	SNOMED	92696009
Carcinoma in situ of rectum	ICD10CM	D01.2
Carcinoma in situ of rectum	ICD9CM	230.4
Carcinoma in situ of respiratory tract	ICD10CM	D02.3
Carcinoma in situ of respiratory tract	ICD9CM	231.9
Carcinoma in situ of respiratory tract	ICD9CM	231.8
Carcinoma in situ of scalp	SNOMED	189292002
Carcinoma in situ of scalp and skin of neck	ICD10CM	D04.4
Carcinoma in situ of scalp and skin of neck	SNOMED	189291009
Carcinoma in situ of scalp and skin of neck	ICD9CM	232.4
Carcinoma in situ of scrotum	ICD10CM	D07.61
Carcinoma in situ of skin	ICD9CM	232
Carcinoma in situ of skin	ICD9CM	232.9
Carcinoma in situ of skin	ICD10CM	D04
Carcinoma in situ of skin	ICD10CM	D04.9
Carcinoma in situ of skin	SNOMED	92749008
Carcinoma in situ of skin	ICD10CM	D04.8
Carcinoma in situ of skin	ICD9CM	232.8
Carcinoma in situ of skin of abdomen	SNOMED	92709000
Carcinoma in situ of skin of auricle	SNOMED	189279000
Carcinoma in situ of skin of back	SNOMED	92713007
Carcinoma in situ of skin of chest	SNOMED	92717008
Carcinoma in situ of skin of ear	ICD10CM	D04.20
Carcinoma in situ of skin of ear	SNOMED	92719006
Carcinoma in situ of skin of ear	ICD10CM	D04.21
Carcinoma in situ of skin of ear	ICD10CM	D04.22
Carcinoma in situ of skin of ear	ICD9CM	232.2
Carcinoma in situ of skin of eyelid including canthus	ICD9CM	232.1
Carcinoma in situ of skin of eyelid including canthus	SNOMED	189277003
Carcinoma in situ of skin of eyelid including canthus	ICD10CM	D04.10
Carcinoma in situ of skin of eyelid including canthus	ICD10CM	D04.112
Carcinoma in situ of skin of eyelid including canthus	ICD10CM	D04.11
Carcinoma in situ of skin of eyelid including canthus	ICD10CM	D04.12
Carcinoma in situ of skin of eyelid including canthus	ICD10CM	D04.122
Carcinoma in situ of skin of eyelid including canthus	ICD10CM	D04.121
Carcinoma in situ of skin of eyelid including canthus	ICD10CM	D04.111
Carcinoma in situ of skin of face	SNOMED	92724009
Carcinoma in situ of skin of face	ICD10CM	D04.39
Carcinoma in situ of skin of face	ICD9CM	232.3
Carcinoma in situ of skin of face	ICD10CM	D04.30
Carcinoma in situ of skin of foot	SNOMED	92726006
Carcinoma in situ of skin of forearm	SNOMED	92727002
Carcinoma in situ of skin of lip	ICD10CM	D04.0
Carcinoma in situ of skin of lip	SNOMED	92734000
Carcinoma in situ of skin of lip	ICD9CM	232
Carcinoma in situ of skin of lower limb	SNOMED	92735004
Carcinoma in situ of skin of lower limb	SNOMED	189313009
Carcinoma in situ of skin of lower limb	ICD10CM	D04.72
Carcinoma in situ of skin of lower limb	ICD10CM	D04.71
Carcinoma in situ of skin of lower limb	ICD10CM	D04.70
Carcinoma in situ of skin of lower limb	ICD9CM	232.7
Carcinoma in situ of skin of neck	SNOMED	92736003
Carcinoma in situ of skin of perineum	SNOMED	92738002
Carcinoma in situ of skin of scalp	SNOMED	92740007
Carcinoma in situ of skin of shoulder	SNOMED	92741006
Carcinoma in situ of skin of shoulder	SNOMED	189306009
Carcinoma in situ of skin of shoulder	ICD10CM	D04.62
Carcinoma in situ of skin of shoulder	ICD10CM	D04.61
Carcinoma in situ of skin of shoulder	ICD9CM	232.6
Carcinoma in situ of skin of trunk	ICD10CM	D04.5
Carcinoma in situ of skin of trunk	SNOMED	92745002
Carcinoma in situ of skin of trunk	ICD9CM	232.5
Carcinoma in situ of skin of trunk	SNOMED	189295000
Carcinoma in situ of skin of upper arm	SNOMED	189308005
Carcinoma in situ of skin of upper limb	ICD10CM	D04.61
Carcinoma in situ of skin of upper limb	ICD10CM	D04.60
Carcinoma in situ of skin of upper limb	ICD9CM	232.6
Carcinoma in situ of skin of upper limb	ICD10CM	D04.62
Carcinoma in situ of skin of upper limb	SNOMED	92747005
Carcinoma in situ of skin of wrist	SNOMED	92748000
Carcinoma in situ of soft palate	ICD10CM	D00.04
Carcinoma in situ of stomach	ICD9CM	230.2
Carcinoma in situ of stomach	SNOMED	92756002
Carcinoma in situ of stomach	ICD10CM	D00.2
Carcinoma in situ of thyroid gland	ICD10CM	D09.3
Carcinoma in situ of tongue	ICD10CM	D00.07
Carcinoma in situ of tongue	SNOMED	92769003
Carcinoma in situ of trachea	ICD9CM	231.1
Carcinoma in situ of trachea	ICD10CM	D02.1
Carcinoma in situ of urinary system	ICD10CM	D09.19
Carcinoma in situ of urinary system	ICD10CM	D09.1
Carcinoma in situ of urinary system	ICD10CM	D09.10
Carcinoma in situ of urinary system	ICD9CM	233.9
Carcinoma in situ of urinary tract proper	SNOMED	255150000
Carcinoma in situ of uterine cervix	ICD9CM	233.1
Carcinoma in situ of uterine cervix	ICD10CM	D06.9
Carcinoma in situ of uterine cervix	SNOMED	92564006
Carcinoma in situ of uterine cervix	ICD10CM	D06
Carcinoma in situ of uterine cervix	ICD10CM	D06.7
Carcinoma in situ of uterus	ICD9CM	233.2
Carcinoma in situ of uterus	SNOMED	92788005
Carcinoma in situ of vagina	ICD9CM	233.31
Carcinoma in situ of vagina	ICD10CM	D07.2
Carcinoma in situ of vagina	SNOMED	92791005
Carcinoma in situ of vermilion border of lip	SNOMED	92795001
Carcinoma in situ of vocal cord	SNOMED	92801005
Carcinoma in situ of vulva	ICD10CM	D07.1
Carcinoma in situ of vulva	SNOMED	92802003
Carcinoma in situ of vulva	ICD9CM	233.32
Carcinoma liver and/or biliary system	SNOMED	286887005
Carcinoma of ampulla of Vater	SNOMED	254609000
Carcinoma of anus	SNOMED	448315008
Carcinoma of base of tongue	SNOMED	271943005
Carcinoma of bladder	SNOMED	255108000
Carcinoma of breast	SNOMED	254838004
Carcinoma of breast - lower, inner quadrant	SNOMED	286894008
Carcinoma of breast - upper, outer quadrant	SNOMED	286895009
Carcinoma of cardia	SNOMED	254553001
Carcinoma of central portion of breast	SNOMED	708921005
Carcinoma of colon	SNOMED	269533000
Carcinoma of colon	ICD9CM	585
Carcinoma of endocervix	SNOMED	372098004
Carcinoma of esophagus	SNOMED	372138000
Carcinoma of esophagus	ICD9CM	595
Carcinoma of fallopian tube	SNOMED	276870001
Carcinoma of female breast	SNOMED	447782002
Carcinoma of gallbladder	SNOMED	372140005
Carcinoma of gallbladder	ICD9CM	600
Carcinoma of genital organ	SNOMED	286899003
Carcinoma of lip	SNOMED	269515006
Carcinoma of lip, oral cavity and pharynx	SNOMED	255069008
Carcinoma of lung	SNOMED	448993007
Carcinoma of male breast	SNOMED	372096000
Carcinoma of pancreas	SNOMED	372142002
Carcinoma of penis	ICD9CM	650
Carcinoma of peritoneum	SNOMED	447781009
Carcinoma of prostate	SNOMED	254900004
Carcinoma of skin of anus	SNOMED	449416001
Carcinoma of skin of head/neck	SNOMED	286891000
Carcinoma of small intestine	SNOMED	448664009
Carcinoma of soft palate	SNOMED	254435009
Carcinoma of stomach	SNOMED	372143007
Carcinoma of stomach	ICD9CM	601
Carcinoma of thyroid	SNOMED	448216007
Carcinoma of transverse colon	SNOMED	312112002
Carcinoma of ureter	SNOMED	448864006
Carcinoma of uterus	SNOMED	446022000
Carcinoma of vocal cord	SNOMED	372141009
Carcinoma-in-situ of oral mucosa	ICD10CM	D00.01
Carcinoma-in-situ of oral mucosa	ICD10CM	D00.03
Carcinomatosis	SNOMED	307593001
Carcinomatosis of peritoneal cavity	SNOMED	255121007
Carcinomatosis of peritoneum	SNOMED	836274002
Carcinomatous myopathic syndrome	SNOMED	71985006
Cholangiocarcinoma of biliary tract	SNOMED	312104005
Chondrosarcoma	SNOMED	443520009
Circumscribed solid basal cell carcinoma	SNOMED	403910009
Clear cell adenocarcinoma of ovary	SNOMED	763131005
Clear cell carcinoma of kidney	SNOMED	254915003
Clear cell carcinoma of left kidney	SNOMED	1081571000119100
Clear cell carcinoma of right kidney	SNOMED	1081581000119100
Combined hepatocellular carcinoma and cholangiocarcinoma	SNOMED	274902006
Dermatofibrosarcoma protuberans	SNOMED	276799004
Digital papillary eccrine carcinoma of skin	SNOMED	254709009
Eccrine porocarcinoma	SNOMED	254708001
Endocervical adenocarcinoma	SNOMED	123842006
Endometrial carcinoma	SNOMED	254878006
Endometrioid carcinoma ovary	SNOMED	254852002
Ependymoma of spinal cord	SNOMED	254949006
Ewing's sarcoma of bone	SNOMED	307608006
Extraskeletal myxoid chondrosarcoma	SNOMED	404079008
Follicular thyroid carcinoma	SNOMED	255028004
Ganglioglioma	SNOMED	87191000119100
Glioblastoma multiforme	SNOMED	393563007
Glioblastoma multiforme of brain	SNOMED	276828006
Glioma	SNOMED	393564001
Glioma of brainstem	SNOMED	444545003
HER2-positive carcinoma of breast	SNOMED	427685000
Hepatoblastoma	ICD10CM	C22.2
Hepatoblastoma	ICD9CM	611
Histiocytic sarcoma (clinical)	ICD10CM	C96.A
Histiocytic sarcoma (clinical)	SNOMED	109988003
Human epidermal growth factor 2 negative carcinoma of breast	SNOMED	431396003
Hurthle cell carcinoma of thyroid	SNOMED	423158009
Infiltrating duct carcinoma of breast	SNOMED	408643008
Infiltrating duct carcinoma of female breast	SNOMED	448952004
Infiltrating duct carcinoma of left female breast	SNOMED	1080101000119100
Infiltrating duct carcinoma of right female breast	SNOMED	1080181000119100
Infiltrating ductal carcinoma of upper outer quadrant of right female breast	SNOMED	1080241000119100
Infiltrating lobular carcinoma of breast	SNOMED	278054005
Infiltrating lobular carcinoma of left female breast	SNOMED	1080261000119100
Inflammatory carcinoma of breast	SNOMED	254840009
Intraductal carcinoma in situ of bilateral breasts	SNOMED	1.5637e+16
Intraductal carcinoma in situ of breast	SNOMED	109889007
Intraductal carcinoma in situ of breast	ICD10CM	D05.10
Intraductal carcinoma in situ of breast	SNOMED	278053004
Intraductal carcinoma in situ of breast	ICD10CM	D05.11
Intraductal carcinoma in situ of breast	ICD10CM	D05.12
Intraductal carcinoma in situ of left breast	ICD10CM	D05.12
Intraductal carcinoma in situ of left breast	SNOMED	1079811000119100
Intraductal carcinoma in situ of right breast	ICD10CM	D05.11
Intraductal carcinoma in situ of right breast	SNOMED	1079821000119100
Intraepidermal squamous carcinoma of arm	SNOMED	403878007
Intraepidermal squamous carcinoma of ear	SNOMED	403876006
Intraepidermal squamous carcinoma of face	SNOMED	403874009
Intraepidermal squamous carcinoma of forehead	SNOMED	403875005
Intraepidermal squamous carcinoma of hand	SNOMED	403877002
Intraepidermal squamous carcinoma of leg	SNOMED	403879004
Intraepidermal squamous carcinoma of scalp	SNOMED	403873003
Intraepidermal squamous carcinoma of trunk	SNOMED	403880001
Intraepithelial squamous cell carcinoma	SNOMED	400066006
Intrahepatic bile duct carcinoma	ICD10CM	C22.1
Intrahepatic bile duct carcinoma	SNOMED	109842005
Invasive carcinoma of breast	SNOMED	713609000
Kaposi's sarcoma (clinical)	ICD10CM	C46.9
Kaposi's sarcoma (clinical)	ICD9CM	176.9
Kaposi's sarcoma (clinical)	SNOMED	109385007
Kaposi's sarcoma (clinical)	ICD10CM	C46.7
Kaposi's sarcoma (clinical)	ICD9CM	176.8
Kaposi's sarcoma (clinical)	ICD10CM	C46.0
Kaposi's sarcoma (clinical)	ICD9CM	176
Kaposi's sarcoma of gastrointestinal tract	ICD10CM	C46.4
Kaposi's sarcoma of gastrointestinal tract	ICD9CM	176.3
Kaposi's sarcoma of lung	ICD10CM	C46.52
Kaposi's sarcoma of lung	ICD10CM	C46.50
Kaposi's sarcoma of lung	ICD9CM	176.4
Kaposi's sarcoma of lung	ICD10CM	C46.51
Kaposi's sarcoma of lymph nodes	ICD10CM	C46.3
Kaposi's sarcoma of lymph nodes	ICD9CM	176.5
Kaposi's sarcoma of palate	ICD10CM	C46.2
Kaposi's sarcoma of palate	ICD9CM	176.2
Kaposi's sarcoma of skin	ICD10CM	C46.0
Kaposi's sarcoma of skin	SNOMED	109386008
Kaposi's sarcoma of skin	ICD9CM	176
Kaposi's sarcoma of soft tissue	ICD10CM	C46.1
Kaposi's sarcoma of soft tissue	SNOMED	188029000
Kaposi's sarcoma of soft tissue	ICD9CM	176.1
Leiomyosarcoma	SNOMED	443719001
Leiomyosarcoma of stomach	SNOMED	447785000
Leiomyosarcoma of uterus	SNOMED	447389009
Lentigo maligna melanoma	SNOMED	302837001
Liposarcoma	SNOMED	254829001
Liver cell carcinoma	ICD10CM	C22.0
Liver cell carcinoma	SNOMED	109841003
Liver cell carcinoma	ICD10CM	C22.7
Lobular carcinoma in situ of breast	ICD10CM	D05.02
Lobular carcinoma in situ of breast	ICD10CM	D05.00
Lobular carcinoma in situ of breast	SNOMED	109888004
Lobular carcinoma in situ of breast	ICD10CM	D05.01
Lobular carcinoma in situ of breast	ICD10CM	D05.0
Lobular carcinoma in situ of left breast	ICD10CM	D05.02
Lobular carcinoma in situ of left breast	SNOMED	354341000119108
Lobular carcinoma in situ of right breast	ICD10CM	D05.01
Lobular carcinoma in situ of right breast	SNOMED	354471000119108
Low grade glioma of brain	SNOMED	429408002
Malignant glioma of central nervous system	SNOMED	87151000119105
Malignant mast cell tumor (clinical)	ICD10CM	C96.22
Malignant melanoma	SNOMED	372244006
Malignant melanoma of auricle (ear)	SNOMED	188033007
Malignant melanoma of axilla	SNOMED	188049009
Malignant melanoma of back	SNOMED	310498001
Malignant melanoma of breast	SNOMED	188050009
Malignant melanoma of chest wall	SNOMED	313248004
Malignant melanoma of choroid	SNOMED	255021005
Malignant melanoma of ear and/or external auditory canal	ICD9CM	172.2
Malignant melanoma of ear and/or external auditory canal	ICD10CM	C43.22
Malignant melanoma of ear and/or external auditory canal	ICD10CM	C43.21
Malignant melanoma of ear and/or external auditory canal	ICD10CM	C43.20
Malignant melanoma of ear and/or external auditory canal	ICD10CM	D03.21
Malignant melanoma of ear and/or external auditory canal	ICD10CM	D03.22
Malignant melanoma of ear and/or external auditory canal	SNOMED	188032002
Malignant melanoma of ear and/or external auditory canal	ICD10CM	D03.20
Malignant melanoma of eye	SNOMED	274087000
Malignant melanoma of finger	SNOMED	188064009
Malignant melanoma of foot	SNOMED	188075008
Malignant melanoma of forearm	SNOMED	188062008
Malignant melanoma of forehead	SNOMED	188040008
Malignant melanoma of groin	SNOMED	188052001
Malignant melanoma of head and neck	SNOMED	269578002
Malignant melanoma of heel	SNOMED	188074007
Malignant melanoma of hip	SNOMED	188068007
Malignant melanoma of iris	SNOMED	255012009
Malignant melanoma of knee	SNOMED	188070003
Malignant melanoma of left choroid	SNOMED	1080941000119100
Malignant melanoma of lip	ICD10CM	C43.0
Malignant melanoma of lip	SNOMED	188030005
Malignant melanoma of lower leg	SNOMED	188072006
Malignant melanoma of lower limb	ICD10CM	C43.70
Malignant melanoma of lower limb	SNOMED	269581007
Malignant melanoma of lower limb	SNOMED	188067002
Malignant melanoma of lower limb	ICD10CM	C43.72
Malignant melanoma of lower limb	ICD10CM	C43.71
Malignant melanoma of neck	SNOMED	188046002
Malignant melanoma of right choroid	SNOMED	1080981000119100
Malignant melanoma of scalp	SNOMED	188045003
Malignant melanoma of scalp and/or neck	ICD9CM	172.4
Malignant melanoma of scalp and/or neck	ICD10CM	C43.4
Malignant melanoma of scalp and/or neck	SNOMED	188044004
Malignant melanoma of shoulder	SNOMED	188060000
Malignant melanoma of skin	ICD10CM	C43.9
Malignant melanoma of skin	ICD9CM	172.9
Malignant melanoma of skin	SNOMED	93655004
Malignant melanoma of skin	ICD9CM	172.8
Malignant melanoma of skin	ICD10CM	C43
Malignant melanoma of skin	ICD9CM	172
Malignant melanoma of skin	ICD10CM	C43.51
Malignant melanoma of skin of back	SNOMED	93214005
Malignant melanoma of skin of breast	ICD10CM	C43.52
Malignant melanoma of skin of breast	SNOMED	93215006
Malignant melanoma of skin of chest	SNOMED	93218008
Malignant melanoma of skin of ear	SNOMED	93220006
Malignant melanoma of skin of elbow	SNOMED	93221005
Malignant melanoma of skin of external auditory canal	SNOMED	93222003
Malignant melanoma of skin of eyelid	ICD10CM	C43.11
Malignant melanoma of skin of eyelid	ICD9CM	172.1
Malignant melanoma of skin of eyelid	ICD10CM	C43.10
Malignant melanoma of skin of eyelid	ICD10CM	C43.12
Malignant melanoma of skin of face	ICD10CM	D03.39
Malignant melanoma of skin of face	ICD9CM	172.3
Malignant melanoma of skin of face	ICD10CM	C43.30
Malignant melanoma of skin of face	ICD10CM	C43.39
Malignant melanoma of skin of face	SNOMED	93225001
Malignant melanoma of skin of face	ICD10CM	D03.30
Malignant melanoma of skin of forearm	SNOMED	93228004
Malignant melanoma of skin of hip	SNOMED	93637008
Malignant melanoma of skin of knee	SNOMED	93638003
Malignant melanoma of skin of left lower limb	SNOMED	1081021000119100
Malignant melanoma of skin of left upper limb	SNOMED	352201000119105
Malignant melanoma of skin of lip	ICD9CM	172
Malignant melanoma of skin of lip	SNOMED	93640008
Malignant melanoma of skin of lower eyelid	ICD10CM	D03.112
Malignant melanoma of skin of lower leg	SNOMED	449636007
Malignant melanoma of skin of lower limb	ICD9CM	172.7
Malignant melanoma of skin of lower limb	SNOMED	93641007
Malignant melanoma of skin of neck	SNOMED	93642000
Malignant melanoma of skin of nose	ICD10CM	C43.31
Malignant melanoma of skin of right lower limb	SNOMED	352001000119100
Malignant melanoma of skin of right upper limb	SNOMED	351961000119109
Malignant melanoma of skin of scalp	SNOMED	93646002
Malignant melanoma of skin of shoulder	SNOMED	93647006
Malignant melanoma of skin of trunk	ICD9CM	172.5
Malignant melanoma of skin of trunk	SNOMED	93651008
Malignant melanoma of skin of upper eyelid	SNOMED	423494003
Malignant melanoma of skin of upper limb	ICD9CM	172.6
Malignant melanoma of skin of upper limb	SNOMED	93653006
Malignant melanoma of thigh	SNOMED	188069004
Malignant melanoma of trunk	ICD10CM	C43.59
Malignant melanoma of trunk	SNOMED	269579005
Malignant melanoma of upper arm	SNOMED	188061001
Malignant melanoma of upper limb	ICD10CM	C43.62
Malignant melanoma of upper limb	ICD10CM	C43.60
Malignant melanoma of upper limb	SNOMED	269580008
Malignant melanoma of upper limb	ICD10CM	C43.61
Malignant melanoma of vulva	SNOMED	254896002
Malignant neoplasm of liver and intrahepatic bile ducts	ICD10CM	C22.0
Malignant neoplasm of scalp and/or skin of neck	ICD9CM	209.32
Malignant neoplasm of skin of trunk	ICD10CM	C44.519
Malignant neoplasm of upper eyelid	ICD10CM	C4A.111
Malignant poorly differentiated neuroendocrine carcinoma	SNOMED	123631000119103
Malignant poorly differentiated neuroendocrine carcinoma	ICD9CM	209.3
Malignant tumor of lung parenchyma	SNOMED	254628007
Medullary thyroid carcinoma	SNOMED	255032005
Medulloblastoma	ICD9CM	628
Melanoma and neural system tumor syndrome	SNOMED	717968005
Melanoma in situ by body site (clinical)	SNOMED	127330008
Melanoma in situ of back	SNOMED	315230006
Melanoma in situ of ear	SNOMED	109278005
Melanoma in situ of eyelid, including canthus	ICD10CM	D03.11
Melanoma in situ of eyelid, including canthus	ICD10CM	C43.112
Melanoma in situ of eyelid, including canthus	ICD10CM	D03.10
Melanoma in situ of eyelid, including canthus	ICD10CM	D03.12
Melanoma in situ of eyelid, including canthus	ICD10CM	D03.112
Melanoma in situ of eyelid, including canthus	ICD10CM	D03.121
Melanoma in situ of eyelid, including canthus	ICD10CM	D03.122
Melanoma in situ of eyelid, including canthus	ICD10CM	C43.122
Melanoma in situ of face	SNOMED	109270003
Melanoma in situ of hip	SNOMED	109296001
Melanoma in situ of left ear	SNOMED	1080911000119100
Melanoma in situ of lip	SNOMED	109272006
Melanoma in situ of lip	ICD10CM	D03.0
Melanoma in situ of lower limb	ICD10CM	D03.72
Melanoma in situ of lower limb	ICD10CM	D03.70
Melanoma in situ of lower limb	ICD10CM	D03.71
Melanoma in situ of lower limb	SNOMED	109294003
Melanoma in situ of neck	SNOMED	109282007
Melanoma in situ of right ear	SNOMED	352121000119105
Melanoma in situ of right lower limb	SNOMED	352191000119107
Melanoma in situ of right upper limb	SNOMED	352161000119100
Melanoma in situ of shoulder	SNOMED	109292004
Melanoma in situ of skin (clinical)	ICD10CM	D03
Melanoma in situ of skin (clinical)	ICD10CM	D03.9
Melanoma in situ of skin (clinical)	SNOMED	109266006
Melanoma in situ of skin (clinical)	ICD10CM	D03.8
Melanoma in situ of skin (clinical)	ICD10CM	D03.51
Melanoma in situ of skin of breast	SNOMED	109286005
Melanoma in situ of skin of breast	ICD10CM	D03.52
Melanoma in situ of skin structure of scalp and/or neck	ICD10CM	D03.4
Melanoma in situ of skin structure of scalp and/or neck	SNOMED	189324006
Melanoma in situ of trunk	ICD10CM	D03.59
Melanoma in situ of trunk	SNOMED	109284008
Melanoma in situ of upper limb	SNOMED	109290007
Melanoma in situ of upper limb	ICD10CM	D03.62
Melanoma in situ of upper limb	ICD10CM	D03.61
Melanoma in situ of upper limb	ICD10CM	D03.60
Merkel cell carcinoma	SNOMED	253001006
Merkel cell carcinoma	ICD10CM	C4A.59
Merkel cell carcinoma	ICD10CM	C4A.9
Merkel cell carcinoma	ICD9CM	209.32
Merkel cell carcinoma	ICD9CM	209.36
Merkel cell carcinoma	ICD10CM	C4A.31
Merkel cell carcinoma	ICD10CM	C7B.1
Merkel cell carcinoma	ICD9CM	209.35
Merkel cell carcinoma	ICD10CM	C4A.39
Merkel cell carcinoma	ICD9CM	209.75
Merkel cell carcinoma	ICD9CM	209.31
Merkel cell carcinoma	ICD10CM	C4A.4
Merkel cell carcinoma	ICD10CM	C4A.111
Merkel cell carcinoma	ICD9CM	631
Merkel cell carcinoma	ICD10CM	C4A.8
Merkel cell carcinoma	ICD10CM	C4A.21
Merkel cell carcinoma	ICD10CM	C4A.30
Merkel cell carcinoma	ICD10CM	C4A.11
Merkel cell carcinoma of lower limb	ICD10CM	C4A.72
Merkel cell carcinoma of lower limb	ICD9CM	209.34
Merkel cell carcinoma of lower limb	ICD10CM	C4A.71
Merkel cell carcinoma of lower limb	ICD10CM	C4A.70
Merkel cell carcinoma of trunk	SNOMED	133891000119102
Merkel cell carcinoma of upper limb	ICD10CM	C4A.61
Merkel cell carcinoma of upper limb	ICD10CM	C4A.62
Merkel cell carcinoma of upper limb	ICD9CM	209.33
Merkel cell carcinoma of upper limb	ICD10CM	C4A.60
Metastasis to liver from adenocarcinoma	SNOMED	1691000119104
Metastasis to lung from adenocarcinoma	SNOMED	1661000119106
Metastasis to lymph node from squamous cell carcinoma	SNOMED	1671000119100
Metastatic adenocarcinoma of unknown origin	SNOMED	307226002
Metastatic human epidermal growth factor 2 positive carcinoma of breast	SNOMED	459391000124109
Metastatic malignant melanoma	SNOMED	443493003
Metastatic renal cell carcinoma	SNOMED	702392008
Metastatic squamous cell carcinoma	SNOMED	403906006
Metastatic urothelial carcinoma	SNOMED	458321000124102
Microcystic adnexal carcinoma	SNOMED	254712007
Mucinous adenocarcinoma of gastrointestinal tract	SNOMED	94291000119103
Mucinous carcinoma of breast	SNOMED	444712000
Mucinous cystadenocarcinoma of ovary	SNOMED	254851009
Mucinous eccrine carcinoma	SNOMED	254714008
Mucoepidermoid carcinoma of salivary gland	SNOMED	423708008
Myxofibrosarcoma of skin	SNOMED	400175006
Myxoid liposarcoma	SNOMED	404069006
Nasopharyngeal carcinoma	SNOMED	449248000
Nephroblastoma	ICD9CM	683
Nephroblastoma	SNOMED	302849000
Neuroblastoma	SNOMED	432328008
Neuroendocrine carcinoma	SNOMED	253000007
Neuroendocrine carcinoma of appendix	ICD9CM	209.11
Nodular basal cell carcinoma of skin	SNOMED	716274007
Non-small cell carcinoma of lung, TNM stage 1	SNOMED	424132000
Non-small cell carcinoma of lung, TNM stage 4	SNOMED	423121009
Olfactory neuroblastoma	SNOMED	422886007
Oligodendroglioma	SNOMED	443936004
Oligodendroglioma of brain	SNOMED	254940005
Oligodendroglioma of cerebrum	SNOMED	104981000119104
Optic nerve glioma	SNOMED	404662003
Osteoblastoma of bone	SNOMED	307605009
Osteosarcoma of bone	SNOMED	307576001
Overlapping malignant melanoma of skin	ICD10CM	C43.8
Overlapping malignant neoplasm of skin	ICD10CM	C44.81
Overlapping malignant neoplasm of skin	ICD10CM	C44.82
Oxyphilic adenocarcinoma	SNOMED	443261008
Palate carcinoma	SNOMED	274084007
Papillary carcinoma in situ of breast	SNOMED	721594000
Papillary renal cell carcinoma	SNOMED	733608000
Papillary thyroid carcinoma	SNOMED	255029007
Primary adenocarcinoma of ascending colon	SNOMED	681601000119101
Primary adenocarcinoma of ascending colon and right flexure	SNOMED	721695008
Primary adenocarcinoma of cervix uteri	SNOMED	184781000119102
Primary adenocarcinoma of lower lobe of left lung	SNOMED	1078881000119100
Primary adenocarcinoma of lung	SNOMED	707451005
Primary adenocarcinoma of pancreas	SNOMED	1651000119109
Primary adenocarcinoma of parotid gland	SNOMED	721557009
Primary adenocarcinoma of peritoneum	SNOMED	721725005
Primary adenocarcinoma of skin	SNOMED	79281000119106
Primary adenocarcinoma of upper lobe of left lung	SNOMED	1078901000119100
Primary adenocarcinoma of upper lobe of right lung	SNOMED	1078961000119100
Primary basal cell carcinoma of left eyelid	ICD10CM	C44.1192
Primary basal cell carcinoma of left eyelid	ICD10CM	C44.1191
Primary basal cell carcinoma of left upper limb	SNOMED	1079091000119100
Primary basal cell carcinoma of right ear	SNOMED	1079161000119100
Primary basal cell carcinoma of right eyelid	ICD10CM	C44.1122
Primary basal cell carcinoma of right eyelid	ICD10CM	C44.1121
Primary embryonal carcinoma of testis	SNOMED	721602000
Primary endometrioid carcinoma of endometrium of body of uterus	SNOMED	762458004
Primary high grade serous adenocarcinoma of ovary	SNOMED	722685004
Primary low grade serous adenocarcinoma of ovary	SNOMED	722684000
Primary malignant neoplasm of face	ICD9CM	209.31
Primary malignant neoplasm of skin	ICD10CM	C43.9
Primary malignant neoplasm of skin	ICD10CM	C43
Primary malignant neoplasm of skin head and neck	ICD9CM	173.42
Primary malignant neoplasm of skin head and neck	ICD9CM	173.41
Primary malignant neoplasm of skin head and neck	ICD10CM	C43.4
Primary malignant neoplasm of skin of lip	ICD10CM	C43.0
Primary malignant neoplasm of skin of lower limb	ICD10CM	C43.71
Primary malignant neoplasm of skin of lower limb	ICD10CM	C43.70
Primary malignant neoplasm of skin of lower limb	ICD10CM	C43.72
Primary malignant neoplasm of trunk	ICD9CM	209.35
Primary mucinous adenocarcinoma of lung	SNOMED	707452003
Primary myxofibrosarcoma	SNOMED	723076008
Primary osteosarcoma	ICD9CM	644
Primary papillary squamous cell carcinoma of trachea	SNOMED	707391009
Primary serous carcinoma of uterine adnexa	SNOMED	722686003
Primary squamous cell carcinoma of palatine tonsil	SNOMED	18121000119104
Primary squamous cell carcinoma of supraglottis	SNOMED	707575007
Renal cell carcinoma	SNOMED	702391001
Renal cell carcinoma of bilateral kidneys	SNOMED	1.5637e+16
Retinoblastoma	SNOMED	370967009
Rhabdomyosarcoma	SNOMED	302847003
Sarcoma	SNOMED	424413001
Sarcoma of bone	ICD9CM	571
Sarcoma of dendritic cells (accessory cells)	ICD10CM	C96.4
Sarcoma of endometrium	SNOMED	447266004
Sarcoma of female breast	SNOMED	448449001
Sarcoma of femur	SNOMED	448712008
Sarcoma of head and neck	SNOMED	423812005
Sarcoma of liver	ICD10CM	C22.4
Sarcoma of pelvic peritoneum	SNOMED	449497006
Sarcoma of soft tissue	SNOMED	424952003
Sarcoma of uterus	SNOMED	254877001
Sebaceous adenocarcinoma	SNOMED	307599002
Sebaceous adenocarcinoma of eyelid	ICD10CM	C44.131
Sebaceous adenocarcinoma of eyelid	ICD10CM	C44.1392
Sebaceous adenocarcinoma of eyelid	ICD10CM	C44.1391
Sebaceous adenocarcinoma of eyelid	ICD10CM	C44.1321
Secondary adenocarcinoma of bone	SNOMED	91281000119103
Secondary malignant neoplastic disease	ICD9CM	209.75
Serous papillary cystadenocarcinoma ovary	SNOMED	254850005
Siewert type II adenocarcinoma of esophagogastric junction	SNOMED	440501006
Small cell carcinoma of lung	SNOMED	254632001
Spindle cell malignant melanoma	SNOMED	403923002
Squamous cell carcinoma	SNOMED	402815007
Squamous cell carcinoma in situ	SNOMED	189565007
Squamous cell carcinoma in situ of skin	SNOMED	254656002
Squamous cell carcinoma of anal margin	ICD10CM	C44.520
Squamous cell carcinoma of anogenital area	SNOMED	402816008
Squamous cell carcinoma of auricle of ear	SNOMED	423700001
Squamous cell carcinoma of back	SNOMED	422599000
Squamous cell carcinoma of bridge of nose	SNOMED	422378004
Squamous cell carcinoma of bronchus in left upper lobe	SNOMED	313354001
Squamous cell carcinoma of bronchus in right lower lobe	SNOMED	313355000
Squamous cell carcinoma of buccal mucosa	SNOMED	254437001
Squamous cell carcinoma of cervix	SNOMED	254886006
Squamous cell carcinoma of chin	SNOMED	422572002
Squamous cell carcinoma of esophagus	SNOMED	276804009
Squamous cell carcinoma of external auditory canal	SNOMED	423506005
Squamous cell carcinoma of eyelid	ICD9CM	173.12
Squamous cell carcinoma of eyelid	ICD10CM	C44.122
Squamous cell carcinoma of eyelid	ICD10CM	C44.129
Squamous cell carcinoma of eyelid	SNOMED	231831002
Squamous cell carcinoma of eyelid	ICD10CM	C44.121
Squamous cell carcinoma of eyelid	ICD10CM	C44.1291
Squamous cell carcinoma of eyelid	ICD10CM	C44.1221
Squamous cell carcinoma of eyelid	ICD10CM	C44.1222
Squamous cell carcinoma of eyelid	ICD10CM	C44.1292
Squamous cell carcinoma of foot	SNOMED	403895004
Squamous cell carcinoma of forehead	SNOMED	403893006
Squamous cell carcinoma of hand	SNOMED	403896003
Squamous cell carcinoma of head and neck	SNOMED	716659002
Squamous cell carcinoma of larynx	SNOMED	405822008
Squamous cell carcinoma of left lung	SNOMED	1.2241e+16
Squamous cell carcinoma of lip	SNOMED	255071008
Squamous cell carcinoma of lung	SNOMED	254634000
Squamous cell carcinoma of lung, TNM stage 4	SNOMED	425376008
Squamous cell carcinoma of mouth	SNOMED	307502000
Squamous cell carcinoma of nose	ICD10CM	C44.321
Squamous cell carcinoma of nose	SNOMED	448930008
Squamous cell carcinoma of oropharynx	SNOMED	423464009
Squamous cell carcinoma of right lung	SNOMED	1.2241e+16
Squamous cell carcinoma of scalp	SNOMED	403891008
Squamous cell carcinoma of shoulder	SNOMED	448931007
Squamous cell carcinoma of skin	ICD10CM	C44.42
Squamous cell carcinoma of skin	ICD9CM	173.92
Squamous cell carcinoma of skin	ICD9CM	173.42
Squamous cell carcinoma of skin	ICD10CM	C44.92
Squamous cell carcinoma of skin	SNOMED	254651007
Squamous cell carcinoma of skin	ICD10CM	C44.521
Squamous cell carcinoma of skin	ICD9CM	173.82
Squamous cell carcinoma of skin of cheek	SNOMED	285309005
Squamous cell carcinoma of skin of ear	SNOMED	403894000
Squamous cell carcinoma of skin of ear	ICD9CM	173.22
Squamous cell carcinoma of skin of ear	ICD10CM	C44.222
Squamous cell carcinoma of skin of ear	ICD10CM	C44.221
Squamous cell carcinoma of skin of ear	ICD10CM	C44.229
Squamous cell carcinoma of skin of face	ICD10CM	C44.320
Squamous cell carcinoma of skin of face	ICD9CM	173.32
Squamous cell carcinoma of skin of face	SNOMED	403892001
Squamous cell carcinoma of skin of face	ICD10CM	C44.329
Squamous cell carcinoma of skin of lower extremity	ICD10CM	C44.729
Squamous cell carcinoma of skin of lower extremity	ICD10CM	C44.722
Squamous cell carcinoma of skin of lower extremity	ICD10CM	C44.721
Squamous cell carcinoma of skin of lower extremity	ICD9CM	173.72
Squamous cell carcinoma of skin of lower extremity	SNOMED	403898002
Squamous cell carcinoma of skin of lower lip	ICD9CM	173.02
Squamous cell carcinoma of skin of lower lip	ICD10CM	C44.02
Squamous cell carcinoma of skin of neck	SNOMED	423284006
Squamous cell carcinoma of skin of trunk	ICD9CM	173.52
Squamous cell carcinoma of skin of trunk	ICD10CM	C44.529
Squamous cell carcinoma of skin of trunk	SNOMED	403899005
Squamous cell carcinoma of skin of upper lip	ICD10CM	C44.629
Squamous cell carcinoma of skin of upper lip	ICD10CM	C44.622
Squamous cell carcinoma of skin of upper lip	ICD10CM	C44.621
Squamous cell carcinoma of skin of upper lip	SNOMED	285307007
Squamous cell carcinoma of temple	SNOMED	425148008
Squamous cell carcinoma of tip of nose	SNOMED	423896007
Squamous cell carcinoma of tongue	SNOMED	276952000
Squamous cell carcinoma of upper extremity	ICD9CM	173.62
Squamous cell carcinoma of upper extremity	SNOMED	403897007
Squamous cell carcinoma of vagina	SNOMED	105121000119102
Squamous cell carcinoma of vulva	SNOMED	254895003
Squamous cell carcinomatosis	SNOMED	425303004
Superficial basal cell carcinoma	SNOMED	403914000
Superficial spreading malignant melanoma of skin	SNOMED	254730000
Tongue carcinoma	SNOMED	269516007
Tonsil carcinoma	SNOMED	274085008
Transitional cell carcinoma of bladder	SNOMED	255109008
Transitional cell carcinoma of kidney	SNOMED	408642003
Transitional cell carcinoma of left ureter	SNOMED	1082291000119100
Transitional cell carcinoma of right kidney	SNOMED	1.59591e+16
Undifferentiated carcinoma of nasal sinus	SNOMED	697993003
Verrucous carcinoma of oral cavity	SNOMED	403889000

### Sheet: ST15. Heme CA
Supplementary Table 15: Definition of hematologic neoplasms. Codes included for hematologic neoplasms in the All of Us Research Program. If a participant have the record of one of the codes listed here, that participant was marked as having hematologic neoplasms.
Standard Concept Name	Source Vocabulary	Source Concept Code
Acute leukemia	ICD10CM	C95.00
Acute leukemia	SNOMED	91855006
Acute leukemia	ICD9CM	208
Acute leukemia	ICD10CM	C95.02
Acute leukemia	ICD9CM	208
Acute leukemia	ICD9CM	208.02
Acute leukemia in remission	ICD10CM	C92.01
Acute leukemia in remission	ICD10CM	C95.01
Acute leukemia in remission	SNOMED	91854005
Acute leukemia in remission	ICD9CM	208.01
Acute lymphoid leukemia	ICD9CM	204
Acute lymphoid leukemia	ICD10CM	C91.00
Acute lymphoid leukemia	SNOMED	91857003
Acute lymphoid leukemia	ICD10CM	C91.02
Acute lymphoid leukemia	ICD10CM	C91.0
Acute lymphoid leukemia	ICD9CM	204
Acute lymphoid leukemia in remission	ICD9CM	204.01
Acute lymphoid leukemia in remission	ICD10CM	C91.01
Acute lymphoid leukemia in remission	SNOMED	91856007
Acute lymphoid leukemia relapse	ICD9CM	204.02
Acute megakaryoblastic leukemia	ICD10CM	C94.20
Acute megakaryoblastic leukemia	SNOMED	277602003
Acute megakaryoblastic leukemia	ICD10CM	C94.2
Acute megakaryoblastic leukemia	ICD10CM	C94.21
Acute monocytic leukemia	ICD9CM	206
Acute monocytic leukemia in remission	ICD9CM	206.01
Acute monocytic leukemia in remission	SNOMED	91858008
Acute monocytic/monoblastic leukemia	ICD10CM	C93.00
Acute monocytic/monoblastic leukemia	ICD10CM	C93.01
Acute monocytic/monoblastic leukemia	SNOMED	413442004
Acute monocytic/monoblastic leukemia	ICD10CM	C93.02
Acute myeloid leukemia in remission	ICD9CM	205.01
Acute myeloid leukemia in remission	SNOMED	91860005
Acute myeloid leukemia in remission	ICD10CM	C92.51
Acute myeloid leukemia with myelodysplasia-related changes	ICD10CM	C92.A0
Acute myeloid leukemia with myelodysplasia-related changes	SNOMED	445448008
Acute myeloid leukemia with myelodysplasia-related changes	ICD10CM	C92.A1
Acute myeloid leukemia with myelodysplasia-related changes	ICD10CM	C92.A2
Acute myeloid leukemia with t(9:11)(p22;q23); MLLT3-MLL	SNOMED	444911000
Acute myeloid leukemia with t(9:11)(p22;q23); MLLT3-MLL	ICD10CM	C92.60
Acute myeloid leukemia with t(9:11)(p22;q23); MLLT3-MLL	ICD10CM	C92.61
Acute myeloid leukemia, disease	ICD10CM	C92.00
Acute myeloid leukemia, disease	ICD10CM	C92.02
Acute myeloid leukemia, disease	ICD9CM	205
Acute myeloid leukemia, disease	SNOMED	91861009
Acute myeloid leukemia, disease	ICD9CM	205.02
Acute myeloid leukemia, disease	ICD10CM	C92.0
Acute myeloid leukemia, disease	ICD9CM	205
Acute myeloid leukemia, disease	ICD10CM	C92.50
Acute myeloid leukemia, disease	ICD10CM	C92.52
Acute myeloid leukemia, minimal differentiation, FAB M0	SNOMED	359631009
Acute myelomonocytic leukemia, FAB M4	SNOMED	110005000
Acute promyelocytic leukemia, FAB M3	ICD10CM	C92.40
Acute promyelocytic leukemia, FAB M3	ICD10CM	C92.42
Acute promyelocytic leukemia, FAB M3	SNOMED	110004001
Acute promyelocytic leukemia, FAB M3	ICD10CM	C92.4
Acute promyelocytic leukemia, FAB M3, in remission	ICD10CM	C92.41
Adenolymphoma	SNOMED	422470007
Adult T-cell leukemia/lymphoma	ICD10CM	C91.50
Adult T-cell leukemia/lymphoma	ICD10CM	C91.51
Adult T-cell leukemia/lymphoma	ICD10CM	C91.52
Adult T-cell leukemia/lymphoma	SNOMED	110007008
Adult T-cell leukemia/lymphoma	ICD9CM	556
Anaplastic large T-cell systemic malignant lymphoma	ICD10CM	C84.60
Anaplastic large T-cell systemic malignant lymphoma	ICD10CM	C84.69
Anaplastic large T-cell systemic malignant lymphoma	ICD10CM	C84.66
Anaplastic large T-cell systemic malignant lymphoma	ICD10CM	C84.62
Anaplastic large T-cell systemic malignant lymphoma	ICD10CM	C84.63
Anaplastic large T-cell systemic malignant lymphoma	ICD10CM	C84.61
Anaplastic large cell lymphoma, ALK negative	ICD10CM	C84.70
Anaplastic large cell lymphoma, ALK negative	SNOMED	448212009
Anaplastic large cell lymphoma, ALK negative	ICD10CM	C84.78
Anaplastic large cell lymphoma, ALK negative	ICD10CM	C84.75
Anaplastic large cell lymphoma, ALK negative	ICD10CM	C84.71
Anaplastic large cell lymphoma, ALK negative	ICD10CM	C84.72
Anaplastic large cell lymphoma, ALK negative	ICD10CM	C84.77
Anaplastic large cell lymphoma, ALK negative	ICD10CM	C84.73
Anaplastic large cell lymphoma, ALK negative	ICD10CM	C84.76
Anaplastic large cell lymphoma, ALK negative	ICD10CM	C84.79
Anaplastic large cell lymphoma, ALK negative	ICD10CM	C84.74
Anaplastic lymphoma kinase positive anaplastic large cell lymphoma	SNOMED	738770003
Angiocentric NK/T-cell malignant lymphoma involving skin	SNOMED	404135007
Angioimmunoblastic T-cell lymphoma	ICD10CM	C86.5
Angioimmunoblastic T-cell lymphoma	SNOMED	413537009
Atypical chronic myeloid leukemia	ICD10CM	C92.20
Atypical chronic myeloid leukemia	ICD10CM	C92.21
Atypical chronic myeloid leukemia	SNOMED	277589003
B-cell Hodgkin's lymphoma	ICD10CM	C85.17
B-cell acute lymphoblastic leukemia	ICD9CM	567
B-cell acute lymphoblastic leukemia	ICD10CM	C91.A2
B-cell chronic lymphocytic leukemia	ICD10CM	C91.10
B-cell chronic lymphocytic leukemia	ICD10CM	C91.12
B-cell chronic lymphocytic leukemia	SNOMED	277473004
B-cell chronic lymphocytic leukemia	ICD10CM	C91.1
B-cell lymphoma (clinical)	ICD10CM	C85.18
B-cell lymphoma (clinical)	ICD10CM	C85.10
B-cell lymphoma (clinical)	SNOMED	109979007
B-cell lymphoma (clinical)	ICD10CM	C85.14
B-cell lymphoma (clinical)	ICD10CM	C85.19
B-cell lymphoma (clinical)	ICD10CM	C85.12
B-cell lymphoma (clinical)	ICD10CM	C85.13
B-cell lymphoma (clinical)	ICD10CM	C85.15
B-cell lymphoma (clinical)	ICD10CM	C85.11
B-cell lymphoma (clinical)	ICD10CM	C85.16
B-cell lymphoma of intra-abdominal lymph nodes	SNOMED	350951000119101
B-cell lymphoma of lymph nodes of multiple sites	SNOMED	351211000119104
B-cell prolymphocytic leukemia	ICD10CM	C91.31
B-cell prolymphocytic leukemia	ICD10CM	C91.30
B-cell prolymphocytic leukemia	ICD10CM	C91.32
Burkitt's lymphoma (clinical)	ICD10CM	C83.70
Burkitt's lymphoma (clinical)	ICD9CM	200.2
Burkitt's lymphoma (clinical)	SNOMED	118617000
Burkitt's lymphoma (clinical)	ICD9CM	200.2
Burkitt's lymphoma (clinical)	ICD10CM	C83.7
Burkitt's lymphoma (clinical)	ICD9CM	573
Burkitt's lymphoma of intra-abdominal lymph nodes	ICD10CM	C83.73
Burkitt's lymphoma of intra-abdominal lymph nodes	ICD9CM	200.23
Burkitt's lymphoma of intrapelvic lymph nodes	ICD10CM	C83.76
Burkitt's lymphoma of intrapelvic lymph nodes	SNOMED	188515006
Burkitt's lymphoma of intrapelvic lymph nodes	ICD9CM	200.26
Burkitt's lymphoma of intrathoracic lymph nodes	ICD10CM	C83.72
Burkitt's lymphoma of intrathoracic lymph nodes	ICD9CM	200.22
Burkitt's lymphoma of intrathoracic lymph nodes	SNOMED	188511002
Burkitt's lymphoma of lymph nodes of inguinal region and lower limb	ICD9CM	200.25
Burkitt's lymphoma of lymph nodes of multiple sites	SNOMED	188517003
Burkitt's lymphoma of lymph nodes of multiple sites	ICD10CM	C83.78
Burkitt's lymphoma of lymph nodes of multiple sites	ICD9CM	200.28
Burkitt's lymphoma of spleen	ICD9CM	200.27
Burkitt's lymphoma of spleen	ICD10CM	C83.77
Burkitt's tumor of extranodal AND/OR solid organ site	ICD10CM	C83.79
Burkitt's tumor of lymph nodes of axilla AND/OR upper limb	ICD9CM	200.24
Burkitt's tumor of lymph nodes of head, face AND/OR neck	ICD9CM	200.21
Burkitt's tumor of lymph nodes of head, face AND/OR neck	ICD10CM	C83.71
Chronic leukemia	ICD10CM	C95.10
Chronic leukemia	ICD9CM	208.1
Chronic leukemia	SNOMED	92812005
Chronic leukemia	ICD9CM	208.12
Chronic leukemia	ICD10CM	C95.12
Chronic leukemia in relapse	SNOMED	123781000119107
Chronic leukemia in remission	ICD10CM	C95.11
Chronic leukemia in remission	ICD9CM	208.11
Chronic leukemia in remission	SNOMED	92811003
Chronic lymphoid leukemia in remission	ICD10CM	C91.11
Chronic lymphoid leukemia in remission	SNOMED	92813000
Chronic lymphoid leukemia in remission	ICD9CM	204.11
Chronic lymphoid leukemia, disease	ICD9CM	204.1
Chronic lymphoid leukemia, disease	SNOMED	92814006
Chronic lymphoid leukemia, disease	ICD9CM	204.12
Chronic lymphoid leukemia, disease	ICD9CM	204.1
Chronic lymphoid leukemia, disease	ICD9CM	581
Chronic monocytic leukemia	ICD9CM	206.11
Chronic monocytic leukemia	ICD9CM	206.1
Chronic monocytic leukemia	ICD9CM	206.1
Chronic myeloid leukemia	ICD10CM	C92.10
Chronic myeloid leukemia	SNOMED	92818009
Chronic myeloid leukemia	ICD9CM	205.1
Chronic myeloid leukemia	ICD9CM	205.1
Chronic myeloid leukemia	ICD10CM	C92.1
Chronic myeloid leukemia in remission	ICD10CM	C92.11
Chronic myeloid leukemia in remission	ICD9CM	205.11
Chronic myeloid leukemia in remission	SNOMED	92817004
Chronic myelomonocytic leukemia	ICD10CM	C93.10
Chronic myelomonocytic leukemia	SNOMED	127225006
Chronic myelomonocytic leukemia	ICD10CM	C93.12
Chronic myelomonocytic leukemia	ICD10CM	C93.11
Classical Hodgkin lymphoma	SNOMED	762690000
Cutaneous/peripheral T-cell lymphoma	ICD10CM	C84.A0
Cutaneous/peripheral T-cell lymphoma	SNOMED	277613000
Cutaneous/peripheral T-cell lymphoma	ICD10CM	C84.A8
Cutaneous/peripheral T-cell lymphoma	ICD10CM	C84.A5
Cutaneous/peripheral T-cell lymphoma	ICD10CM	C84.A3
Cutaneous/peripheral T-cell lymphoma	ICD10CM	C84.A9
Cutaneous/peripheral T-cell lymphoma	ICD10CM	C84.A2
Cutaneous/peripheral T-cell lymphoma	ICD10CM	C84.A6
Cutaneous/peripheral T-cell lymphoma	ICD10CM	C84.A1
Cutaneous/peripheral T-cell lymphoma	ICD10CM	C84.A4
Diffuse follicle center lymphoma	ICD10CM	C82.58
Diffuse follicle center lymphoma	ICD10CM	C82.59
Diffuse follicle center lymphoma	ICD10CM	C82.50
Diffuse follicle center lymphoma	ICD10CM	C82.52
Diffuse follicle center lymphoma	ICD10CM	C82.51
Diffuse follicle center lymphoma	ICD10CM	C82.55
Diffuse follicle center lymphoma	ICD10CM	C82.53
Diffuse large B-cell lymphoma	ICD10CM	C83.3
Diffuse large B-cell lymphoma (nodal/systemic with skin involvement)	ICD10CM	C83.31
Diffuse large B-cell lymphoma (nodal/systemic with skin involvement)	ICD10CM	C83.32
Diffuse large B-cell lymphoma (nodal/systemic with skin involvement)	ICD10CM	C83.30
Diffuse large B-cell lymphoma (nodal/systemic with skin involvement)	ICD10CM	C83.38
Diffuse large B-cell lymphoma (nodal/systemic with skin involvement)	ICD10CM	C83.33
Diffuse large B-cell lymphoma (nodal/systemic with skin involvement)	ICD10CM	C83.39
Diffuse large B-cell lymphoma (nodal/systemic with skin involvement)	ICD9CM	200.7
Diffuse large B-cell lymphoma (nodal/systemic with skin involvement)	ICD10CM	C83.37
Diffuse large B-cell lymphoma (nodal/systemic with skin involvement)	ICD10CM	C83.35
Diffuse large B-cell lymphoma (nodal/systemic with skin involvement)	ICD9CM	200.77
Diffuse large B-cell lymphoma (nodal/systemic with skin involvement)	ICD9CM	200.73
Diffuse large B-cell lymphoma (nodal/systemic with skin involvement)	ICD10CM	C83.34
Diffuse large B-cell lymphoma (nodal/systemic with skin involvement)	ICD9CM	200.78
Diffuse large B-cell lymphoma (nodal/systemic with skin involvement)	ICD10CM	C83.3
Diffuse large B-cell lymphoma (nodal/systemic with skin involvement)	ICD9CM	200.71
Diffuse large B-cell lymphoma (nodal/systemic with skin involvement)	ICD9CM	200.72
Diffuse large B-cell lymphoma (nodal/systemic with skin involvement)	ICD9CM	200.75
Diffuse large B-cell lymphoma (nodal/systemic with skin involvement)	ICD9CM	200.74
Diffuse malignant lymphoma - centroblastic	SNOMED	302842009
Diffuse non-Hodgkin's lymphoma	ICD10CM	C83.80
Diffuse non-Hodgkin's lymphoma	ICD10CM	C83.89
Diffuse non-Hodgkin's lymphoma	ICD10CM	C83.90
Diffuse non-Hodgkin's lymphoma	SNOMED	109962001
Diffuse non-Hodgkin's lymphoma	ICD10CM	C83.86
Diffuse non-Hodgkin's lymphoma	ICD10CM	C83.88
Diffuse non-Hodgkin's lymphoma	ICD10CM	C83.98
Diffuse non-Hodgkin's lymphoma	ICD10CM	C83.93
Diffuse non-Hodgkin's lymphoma	ICD10CM	C83.87
Diffuse non-Hodgkin's lymphoma	ICD10CM	C83.84
Diffuse non-Hodgkin's lymphoma	ICD10CM	C83.97
Diffuse non-Hodgkin's lymphoma	ICD10CM	C83.99
Diffuse non-Hodgkin's lymphoma	ICD10CM	C83.83
Diffuse non-Hodgkin's lymphoma	ICD10CM	C83.82
Diffuse non-Hodgkin's lymphoma	ICD10CM	C83.81
Diffuse non-Hodgkin's lymphoma undifferentiated (diffuse)	SNOMED	188679001
Diffuse non-Hodgkin's lymphoma, large cell (clinical)	SNOMED	109969005
Diffuse non-Hodgkin's lymphoma, lymphoblastic (clinical)	ICD10CM	C83.50
Diffuse non-Hodgkin's lymphoma, lymphoblastic (clinical)	ICD10CM	C83.53
Diffuse non-Hodgkin's lymphoma, lymphoblastic (clinical)	ICD10CM	C83.58
Diffuse non-Hodgkin's lymphoma, lymphoblastic (clinical)	ICD10CM	C83.52
Diffuse non-Hodgkin's lymphoma, lymphoblastic (clinical)	SNOMED	109965004
Diffuse non-Hodgkin's lymphoma, lymphoblastic (clinical)	ICD10CM	C83.51
Diffuse non-Hodgkin's lymphoma, lymphoblastic (clinical)	ICD10CM	C83.55
Diffuse non-Hodgkin's lymphoma, lymphoblastic (clinical)	ICD10CM	C83.54
Diffuse non-Hodgkin's lymphoma, small cell (clinical)	ICD10CM	C83.00
Diffuse non-Hodgkin's lymphoma, undifferentiated	SNOMED	109964000
Enteropathy-associated T-cell lymphoma	ICD10CM	C86.2
Enteropathy-associated T-cell lymphoma	SNOMED	277654008
Erythroleukemia, FAB M6	ICD10CM	C94.00
Erythroleukemia, FAB M6	ICD9CM	207
Erythroleukemia, FAB M6 in remission	ICD10CM	C94.01
Extranodal NK/T-cell lymphoma, nasal type	ICD10CM	C86.0
Extranodal NK/T-cell lymphoma, nasal type	SNOMED	414166008
Extranodal NK/T-cell lymphoma, nasal type	ICD9CM	598
Extranodal marginal zone B-cell lymphoma of mucosa-associated lymphoid tissue (MALT-lymphoma)	ICD10CM	C88.4
Extranodal marginal zone B-cell lymphoma of mucosa-associated lymphoid tissue (MALT-lymphoma)	SNOMED	445269007
Follicular low grade B-cell lymphoma	SNOMED	277618009
Follicular lymphoma, cutaneous follicle centre	ICD10CM	C82.64
Follicular lymphoma, cutaneous follicle centre	ICD10CM	C82.69
Follicular non-Hodgkin's lymphoma	ICD10CM	C82.90
Follicular non-Hodgkin's lymphoma	ICD10CM	C82.80
Follicular non-Hodgkin's lymphoma	SNOMED	308121000
Follicular non-Hodgkin's lymphoma	ICD10CM	C82.91
Follicular non-Hodgkin's lymphoma	ICD10CM	C82.95
Follicular non-Hodgkin's lymphoma	ICD10CM	C82.94
Follicular non-Hodgkin's lymphoma	ICD10CM	C82
Follicular non-Hodgkin's lymphoma	ICD10CM	C82.81
Follicular non-Hodgkin's lymphoma	ICD10CM	C82.84
Follicular non-Hodgkin's lymphoma	ICD10CM	C82.85
Follicular non-Hodgkin's lymphoma diffuse follicle center sub-type grade 1	ICD10CM	C82.08
Follicular non-Hodgkin's lymphoma of skin	SNOMED	448865007
Follicular non-Hodgkin's lymphoma, large cell (clinical)	SNOMED	109972003
Follicular non-Hodgkin's lymphoma, large cell (clinical)	ICD10CM	C82.25
Follicular non-Hodgkin's lymphoma, large cell (clinical)	ICD10CM	C82.20
Follicular non-Hodgkin's lymphoma, large cell (clinical)	ICD10CM	C82.31
Follicular non-Hodgkin's lymphoma, large cell (clinical)	ICD10CM	C82.38
Follicular non-Hodgkin's lymphoma, large cell (clinical)	ICD10CM	C82.23
Follicular non-Hodgkin's lymphoma, large cell (clinical)	ICD10CM	C82.30
Follicular non-Hodgkin's lymphoma, large cell (clinical)	ICD10CM	C82.22
Follicular non-Hodgkin's lymphoma, large cell (clinical)	ICD10CM	C82.28
Follicular non-Hodgkin's lymphoma, large cell (clinical)	ICD10CM	C82.39
Follicular non-Hodgkin's lymphoma, large cell (clinical)	ICD10CM	C82.48
Follicular non-Hodgkin's lymphoma, large cell (clinical)	ICD10CM	C82.41
Follicular non-Hodgkin's lymphoma, large cell (clinical)	ICD10CM	C82.29
Follicular non-Hodgkin's lymphoma, large cell (clinical)	ICD10CM	C82.21
Follicular non-Hodgkin's lymphoma, large cell (clinical)	ICD10CM	C82.40
Follicular non-Hodgkin's lymphoma, large cell (clinical)	ICD10CM	C82.33
Follicular non-Hodgkin's lymphoma, large cell (clinical)	ICD10CM	C82.45
Follicular non-Hodgkin's lymphoma, large cell (clinical)	ICD10CM	C82.32
Follicular non-Hodgkin's lymphoma, large cell (clinical)	ICD10CM	C82.35
Follicular non-Hodgkin's lymphoma, large cell (clinical)	ICD10CM	C82.34
Follicular non-Hodgkin's lymphoma, large cell (clinical)	ICD10CM	C82.49
Follicular non-Hodgkin's lymphoma, large cell (clinical)	ICD10CM	C82.36
Follicular non-Hodgkin's lymphoma, large cell (clinical)	ICD10CM	C82.43
Follicular non-Hodgkin's lymphoma, large cell (clinical)	ICD10CM	C82.26
Follicular non-Hodgkin's lymphoma, large cell (clinical)	ICD10CM	C82.47
Follicular non-Hodgkin's lymphoma, mixed small cleaved cell and large cell (clinical)	ICD10CM	C82.18
Follicular non-Hodgkin's lymphoma, mixed small cleaved cell and large cell (clinical)	ICD10CM	C82.10
Follicular non-Hodgkin's lymphoma, mixed small cleaved cell and large cell (clinical)	SNOMED	109971005
Follicular non-Hodgkin's lymphoma, mixed small cleaved cell and large cell (clinical)	ICD10CM	C82.14
Follicular non-Hodgkin's lymphoma, mixed small cleaved cell and large cell (clinical)	ICD10CM	C82.11
Follicular non-Hodgkin's lymphoma, mixed small cleaved cell and large cell (clinical)	ICD10CM	C82.15
Follicular non-Hodgkin's lymphoma, mixed small cleaved cell and large cell (clinical)	ICD10CM	C82.12
Follicular non-Hodgkin's lymphoma, mixed small cleaved cell and large cell (clinical)	ICD10CM	C82.13
Follicular non-Hodgkin's lymphoma, mixed small cleaved cell and large cell (clinical)	ICD10CM	C82.19
Follicular non-Hodgkin's lymphoma, mixed small cleaved cell and large cell (clinical)	ICD10CM	C82.16
Follicular non-Hodgkin's lymphoma, small cleaved cell (clinical)	ICD10CM	C82.05
Follicular non-Hodgkin's lymphoma, small cleaved cell (clinical)	SNOMED	109970006
Follicular non-Hodgkin's lymphoma, small cleaved cell (clinical)	ICD10CM	C82.00
Follicular non-Hodgkin's lymphoma, small cleaved cell (clinical)	ICD10CM	C82.09
Follicular non-Hodgkin's lymphoma, small cleaved cell (clinical)	ICD10CM	C82.03
Follicular non-Hodgkin's lymphoma, small cleaved cell (clinical)	ICD10CM	C82.04
Follicular non-Hodgkin's lymphoma, small cleaved cell (clinical)	ICD10CM	C82.01
Follicular non-Hodgkin's lymphoma, small cleaved cell (clinical)	ICD10CM	C82.02
Follicular non-Hodgkin's lymphoma, small cleaved cell (clinical)	ICD10CM	C82.06
Follicular non-Hodgkin's lymphoma, small cleaved cell (clinical)	ICD10CM	C82.0
Gastric lymphoma	SNOMED	276811008
Hairy cell leukemia (clinical)	ICD10CM	C91.40
Hairy cell leukemia (clinical)	ICD10CM	C91.41
Hairy cell leukemia (clinical)	SNOMED	118613001
Hairy cell leukemia (clinical)	ICD10CM	C91.42
Hairy cell leukemia (clinical)	ICD9CM	202.4
Hairy cell leukemia variant	SNOMED	277568007
Hepatosplenic T-cell lymphoma	ICD10CM	C86.1
Hepatosplenic T-cell lymphoma	SNOMED	445406001
High grade B-cell lymphoma	SNOMED	277617004
Hodgkin lymphoma, nodular lymphocyte predominance (clinical)	ICD10CM	C81.00
Hodgkin lymphoma, nodular lymphocyte predominance (clinical)	ICD9CM	201
Hodgkin lymphoma, nodular lymphocyte predominance (clinical)	SNOMED	118605002
Hodgkin's disease (clinical)	ICD10CM	C81.90
Hodgkin's disease (clinical)	ICD10CM	C81.70
Hodgkin's disease (clinical)	ICD10CM	C81
Hodgkin's disease (clinical)	ICD10CM	C81.9
Hodgkin's disease of extranodal AND/OR solid organ site	ICD10CM	C81.79
Hodgkin's disease of extranodal AND/OR solid organ site	ICD10CM	C81.99
Hodgkin's disease of intra-abdominal lymph nodes	ICD10CM	C85.93
Hodgkin's disease of intra-abdominal lymph nodes	ICD10CM	C81.93
Hodgkin's disease of intra-abdominal lymph nodes	ICD10CM	C81.73
Hodgkin's disease of intrapelvic lymph nodes	ICD10CM	C81.96
Hodgkin's disease of intrapelvic lymph nodes	ICD10CM	C85.96
Hodgkin's disease of intrapelvic lymph nodes	ICD10CM	C81.76
Hodgkin's disease of intrathoracic lymph nodes	ICD10CM	C85.92
Hodgkin's disease of intrathoracic lymph nodes	ICD10CM	C81.72
Hodgkin's disease of intrathoracic lymph nodes	ICD10CM	C81.92
Hodgkin's disease of lymph nodes of axilla AND/OR upper limb	ICD10CM	C81.74
Hodgkin's disease of lymph nodes of axilla AND/OR upper limb	ICD10CM	C81.94
Hodgkin's disease of lymph nodes of axilla AND/OR upper limb	ICD10CM	C85.94
Hodgkin's disease of lymph nodes of head, face AND/OR neck	ICD10CM	C81.71
Hodgkin's disease of lymph nodes of head, face AND/OR neck	ICD10CM	C85.91
Hodgkin's disease of lymph nodes of head, face AND/OR neck	ICD10CM	C81.91
Hodgkin's disease of lymph nodes of inguinal region AND/OR lower limb	ICD10CM	C85.95
Hodgkin's disease of lymph nodes of inguinal region AND/OR lower limb	ICD10CM	C81.95
Hodgkin's disease of lymph nodes of inguinal region AND/OR lower limb	ICD10CM	C81.75
Hodgkin's disease of lymph nodes of multiple sites	ICD10CM	C85.98
Hodgkin's disease of lymph nodes of multiple sites	ICD10CM	C81.98
Hodgkin's disease of lymph nodes of multiple sites	ICD10CM	C81.78
Hodgkin's disease of spleen	ICD10CM	C81.97
Hodgkin's disease of spleen	ICD10CM	C81.77
Hodgkin's disease, lymphocytic depletion (clinical)	ICD10CM	C81.30
Hodgkin's disease, lymphocytic depletion of intrathoracic lymph nodes	ICD10CM	C81.32
Hodgkin's disease, lymphocytic depletion of lymph nodes of head, face AND/OR neck	ICD10CM	C81.31
Hodgkin's disease, lymphocytic depletion of lymph nodes of multiple sites	ICD10CM	C81.38
Hodgkin's disease, lymphocytic-histiocytic predominance of extranodal AND/OR solid organ site	ICD10CM	C81.49
Hodgkin's disease, lymphocytic-histiocytic predominance of extranodal AND/OR solid organ site	ICD10CM	C81.09
Hodgkin's disease, lymphocytic-histiocytic predominance of intra-abdominal lymph nodes	ICD10CM	C81.03
Hodgkin's disease, lymphocytic-histiocytic predominance of intrapelvic lymph nodes	ICD10CM	C81.06
Hodgkin's disease, lymphocytic-histiocytic predominance of intrathoracic lymph nodes	ICD10CM	C81.02
Hodgkin's disease, lymphocytic-histiocytic predominance of intrathoracic lymph nodes	ICD10CM	C81.42
Hodgkin's disease, lymphocytic-histiocytic predominance of lymph nodes of axilla AND/OR upper limb	ICD10CM	C81.04
Hodgkin's disease, lymphocytic-histiocytic predominance of lymph nodes of axilla AND/OR upper limb	ICD10CM	C81.44
Hodgkin's disease, lymphocytic-histiocytic predominance of lymph nodes of head, face AND/OR neck	ICD10CM	C81.01
Hodgkin's disease, lymphocytic-histiocytic predominance of lymph nodes of head, face AND/OR neck	ICD10CM	C81.41
Hodgkin's disease, lymphocytic-histiocytic predominance of lymph nodes of inguinal region AND/OR lower limb	ICD10CM	C81.05
Hodgkin's disease, lymphocytic-histiocytic predominance of lymph nodes of inguinal region AND/OR lower limb	ICD10CM	C81.45
Hodgkin's disease, lymphocytic-histiocytic predominance of lymph nodes of multiple sites	ICD10CM	C81.08
Hodgkin's disease, lymphocytic-histiocytic predominance of lymph nodes of multiple sites	ICD10CM	C81.48
Hodgkin's disease, lymphocytic-histiocytic predominance of spleen	ICD10CM	C81.07
Hodgkin's disease, mixed cellularity (clinical)	ICD10CM	C81.20
Hodgkin's disease, mixed cellularity of extranodal AND/OR solid organ site	ICD10CM	C81.29
Hodgkin's disease, mixed cellularity of intrathoracic lymph nodes	ICD10CM	C81.22
Hodgkin's disease, mixed cellularity of lymph nodes of head, face AND/OR neck	ICD10CM	C81.21
Hodgkin's disease, mixed cellularity of lymph nodes of inguinal region AND/OR lower limb	ICD10CM	C81.25
Hodgkin's disease, mixed cellularity of lymph nodes of multiple sites	ICD10CM	C81.28
Hodgkin's disease, nodular sclerosis (clinical)	ICD10CM	C81.10
Hodgkin's disease, nodular sclerosis of extranodal AND/OR solid organ site	ICD10CM	C81.19
Hodgkin's disease, nodular sclerosis of intra-abdominal lymph nodes	ICD10CM	C81.13
Hodgkin's disease, nodular sclerosis of intrapelvic lymph nodes	ICD10CM	C81.16
Hodgkin's disease, nodular sclerosis of intrathoracic lymph nodes	ICD10CM	C81.12
Hodgkin's disease, nodular sclerosis of lymph nodes of axilla AND/OR upper limb	ICD10CM	C81.14
Hodgkin's disease, nodular sclerosis of lymph nodes of head, face AND/OR neck	ICD10CM	C81.11
Hodgkin's disease, nodular sclerosis of lymph nodes of inguinal region AND/OR lower limb	ICD10CM	C81.15
Hodgkin's disease, nodular sclerosis of lymph nodes of multiple sites	ICD10CM	C81.18
Hodgkin's sarcoma of lymph nodes of multiple sites	ICD9CM	201.28
IgA myeloma	SNOMED	285420006
IgG myeloma	SNOMED	285421005
Kappa light chain myeloma	SNOMED	414553000
Lambda light chain myeloma	SNOMED	313427003
Large cell anaplastic lymphoma	ICD9CM	200.6
Large cell anaplastic lymphoma	ICD9CM	200.64
Large cell anaplastic lymphoma	ICD9CM	200.63
Large cell anaplastic lymphoma	ICD9CM	200.68
Large cell anaplastic lymphoma	SNOMED	277637000
Large cell anaplastic lymphoma	ICD9CM	200.61
Large cell anaplastic lymphoma	ICD9CM	200.65
Large cell lymphoma of intrapelvic lymph nodes	ICD10CM	C83.36
Large cell lymphoma of intrapelvic lymph nodes	ICD10CM	C85.16
Large granular lymphocytic leukemia	SNOMED	277569004
Large granular lymphocytic leukemia	ICD9CM	621
Leukemia	ICD9CM	208.9
Leukemia	ICD10CM	C95.90
Leukemia	SNOMED	93143009
Leukemia	ICD10CM	C94.80
Leukemia	ICD9CM	208.9
Leukemia	ICD10CM	C95
Leukemia	ICD10CM	C95.92
Leukemia	ICD9CM	217
Leukemia	ICD9CM	207.8
Leukemia	ICD9CM	207.8
Leukemia	ICD9CM	208.8
Leukemia	ICD10CM	C94.82
Leukemia	ICD10CM	C95.00
Leukemia	ICD9CM	207.82
Leukemia in remission	ICD10CM	C95.91
Leukemia in remission	ICD9CM	206.11
Leukemia in remission	ICD10CM	C94.81
Leukemia in remission	SNOMED	93142004
Leukemia in remission	ICD9CM	208.91
Leukemia in remission	ICD9CM	207.81
Leukemia in remission	ICD9CM	206.21
Leukemia in remission	ICD9CM	208.81
Low grade B-cell lymphoma	SNOMED	277615007
Lymphocyte-rich classical Hodgkin lymphoma	ICD9CM	201.4
Lymphocyte-rich classical Hodgkin lymphoma	ICD10CM	C81.40
Lymphoid leukemia	ICD10CM	C91.Z0
Lymphoid leukemia	ICD10CM	C91.90
Lymphoid leukemia	SNOMED	188725004
Lymphoid leukemia	ICD10CM	C91.92
Lymphoid leukemia	ICD9CM	204.8
Lymphoid leukemia	ICD10CM	C91.Z2
Lymphoid leukemia	ICD9CM	204.9
Lymphoid leukemia	ICD9CM	204.9
Lymphoid leukemia	ICD9CM	204
Lymphoid leukemia in relapse	ICD9CM	204.82
Lymphoid leukemia in remission	ICD10CM	C91.Z1
Lymphoid leukemia in remission	ICD10CM	C91.91
Lymphoid leukemia in remission	ICD9CM	204.81
Lymphoid leukemia in remission	SNOMED	93169003
Lymphoid leukemia in remission	ICD9CM	204.91
Lymphoma of small bowel	SNOMED	449074003
Lymphosarcoma	ICD9CM	200.1
Lymphosarcoma	ICD9CM	200.1
Lymphosarcoma and reticulosarcoma	ICD9CM	200.8
Lymphosarcoma and reticulosarcoma	ICD9CM	200.81
Lymphosarcoma and reticulosarcoma	ICD9CM	200.88
Lymphosarcoma and reticulosarcoma	ICD9CM	200.82
Lymphosarcoma and reticulosarcoma	ICD9CM	200.83
Lymphosarcoma and reticulosarcoma	SNOMED	188487008
Lymphosarcoma and reticulosarcoma	ICD9CM	200.8
Lymphosarcoma of intra-abdominal lymph nodes	ICD9CM	200.13
Lymphosarcoma of intra-abdominal lymph nodes	SNOMED	188502002
Lymphosarcoma of intrathoracic lymph nodes	ICD9CM	200.12
Lymphosarcoma of lymph nodes of axilla and upper limb	ICD9CM	200.14
Lymphosarcoma of lymph nodes of head, face and neck	ICD9CM	200.11
Lymphosarcoma of lymph nodes of head, face and neck	SNOMED	188500005
Lymphosarcoma of lymph nodes of multiple sites	ICD9CM	200.18
Lymphosarcoma of lymph nodes of multiple sites	ICD9CM	200.88
Malignant lymphoma	ICD9CM	202.8
Malignant lymphoma	SNOMED	118600007
Malignant lymphoma	ICD9CM	202.8
Malignant lymphoma - lymphocytic, intermediate differentiation	SNOMED	274905008
Malignant lymphoma - lymphoplasmacytic	SNOMED	307623001
Malignant lymphoma - mixed small and large cell	SNOMED	188676008
Malignant lymphoma - small lymphocytic	SNOMED	302841002
Malignant lymphoma in remission	SNOMED	427141003
Malignant lymphoma of breast	SNOMED	278052009
Malignant lymphoma of extranodal AND/OR solid organ site	ICD10CM	C83.39
Malignant lymphoma of extranodal AND/OR solid organ site	SNOMED	93199007
Malignant lymphoma of extranodal AND/OR solid organ site	ICD10CM	C83.19
Malignant lymphoma of extranodal AND/OR solid organ site	ICD10CM	C84.49
Malignant lymphoma of extranodal AND/OR solid organ site	ICD10CM	C84.99
Malignant lymphoma of extranodal AND/OR solid organ site	ICD10CM	C85.19
Malignant lymphoma of extranodal AND/OR solid organ site	ICD10CM	C84.79
Malignant lymphoma of extranodal AND/OR solid organ site	ICD10CM	C83.09
Malignant lymphoma of extranodal AND/OR solid organ site	ICD10CM	C83.89
Malignant lymphoma of extranodal AND/OR solid organ site	ICD10CM	C84.A9
Malignant lymphoma of extranodal AND/OR solid organ site	ICD10CM	C96.Z
Malignant lymphoma of extranodal AND/OR solid organ site	ICD10CM	C85.29
Malignant lymphoma of extranodal AND/OR solid organ site	ICD10CM	C83.59
Malignant lymphoma of extranodal AND/OR solid organ site	ICD10CM	C84.69
Malignant lymphoma of extranodal AND/OR solid organ site	ICD10CM	C84.Z9
Malignant lymphoma of extranodal AND/OR solid organ site	ICD10CM	C82.69
Malignant lymphoma of extranodal AND/OR solid organ site	ICD10CM	C83.99
Malignant lymphoma of intra-abdominal lymph nodes	ICD10CM	C83.33
Malignant lymphoma of intra-abdominal lymph nodes	ICD9CM	202.83
Malignant lymphoma of intra-abdominal lymph nodes	ICD10CM	C83.03
Malignant lymphoma of intra-abdominal lymph nodes	SNOMED	93191005
Malignant lymphoma of intra-abdominal lymph nodes	ICD9CM	200.73
Malignant lymphoma of intra-abdominal lymph nodes	ICD10CM	C82.03
Malignant lymphoma of intra-abdominal lymph nodes	ICD10CM	C85.13
Malignant lymphoma of intra-abdominal lymph nodes	ICD10CM	C85.83
Malignant lymphoma of intra-abdominal lymph nodes	ICD10CM	C82.13
Malignant lymphoma of intra-abdominal lymph nodes	ICD10CM	C82.23
Malignant lymphoma of intra-abdominal lymph nodes	ICD10CM	C83.13
Malignant lymphoma of intra-abdominal lymph nodes	ICD10CM	C84.43
Malignant lymphoma of intra-abdominal lymph nodes	ICD10CM	C83.53
Malignant lymphoma of intra-abdominal lymph nodes	ICD10CM	C82.33
Malignant lymphoma of intra-abdominal lymph nodes	ICD9CM	200.33
Malignant lymphoma of intra-abdominal lymph nodes	ICD10CM	C84.73
Malignant lymphoma of intra-abdominal lymph nodes	ICD10CM	C84.A3
Malignant lymphoma of intra-abdominal lymph nodes	ICD9CM	200.63
Malignant lymphoma of intra-abdominal lymph nodes	ICD10CM	C83.93
Malignant lymphoma of intra-abdominal lymph nodes	ICD10CM	C83.83
Malignant lymphoma of intra-abdominal lymph nodes	ICD9CM	202.73
Malignant lymphoma of intra-abdominal lymph nodes	ICD10CM	C84.63
Malignant lymphoma of intra-abdominal lymph nodes	ICD9CM	200.83
Malignant lymphoma of intra-abdominal lymph nodes	ICD9CM	200.43
Malignant lymphoma of intra-abdominal lymph nodes	ICD10CM	C82.43
Malignant lymphoma of intra-abdominal lymph nodes	ICD10CM	C85.23
Malignant lymphoma of intra-abdominal lymph nodes	ICD10CM	C82.53
Malignant lymphoma of intrapelvic lymph nodes	SNOMED	93192003
Malignant lymphoma of intrapelvic lymph nodes	ICD10CM	C82.06
Malignant lymphoma of intrapelvic lymph nodes	ICD9CM	202.86
Malignant lymphoma of intrapelvic lymph nodes	ICD10CM	C84.76
Malignant lymphoma of intrapelvic lymph nodes	ICD10CM	C84.A6
Malignant lymphoma of intrapelvic lymph nodes	ICD10CM	C84.66
Malignant lymphoma of intrapelvic lymph nodes	ICD10CM	C85.86
Malignant lymphoma of intrapelvic lymph nodes	ICD10CM	C82.36
Malignant lymphoma of intrapelvic lymph nodes	ICD10CM	C82.16
Malignant lymphoma of intrapelvic lymph nodes	ICD10CM	C83.06
Malignant lymphoma of intrapelvic lymph nodes	ICD10CM	C83.16
Malignant lymphoma of intrapelvic lymph nodes	ICD10CM	C82.26
Malignant lymphoma of intrathoracic lymph nodes	ICD10CM	C83.32
Malignant lymphoma of intrathoracic lymph nodes	ICD10CM	C85.12
Malignant lymphoma of intrathoracic lymph nodes	SNOMED	93193008
Malignant lymphoma of intrathoracic lymph nodes	ICD9CM	202.82
Malignant lymphoma of intrathoracic lymph nodes	ICD10CM	C85.82
Malignant lymphoma of intrathoracic lymph nodes	ICD10CM	C82.02
Malignant lymphoma of intrathoracic lymph nodes	ICD10CM	C83.02
Malignant lymphoma of intrathoracic lymph nodes	ICD10CM	C83.12
Malignant lymphoma of intrathoracic lymph nodes	ICD10CM	C82.12
Malignant lymphoma of intrathoracic lymph nodes	ICD10CM	C84.72
Malignant lymphoma of intrathoracic lymph nodes	ICD10CM	C85.22
Malignant lymphoma of intrathoracic lymph nodes	ICD10CM	C82.32
Malignant lymphoma of intrathoracic lymph nodes	ICD9CM	202.72
Malignant lymphoma of intrathoracic lymph nodes	ICD9CM	200.42
Malignant lymphoma of intrathoracic lymph nodes	ICD9CM	200.32
Malignant lymphoma of intrathoracic lymph nodes	ICD10CM	C84.62
Malignant lymphoma of intrathoracic lymph nodes	ICD9CM	200.72
Malignant lymphoma of intrathoracic lymph nodes	ICD10CM	C82.22
Malignant lymphoma of intrathoracic lymph nodes	ICD9CM	200.82
Malignant lymphoma of intrathoracic lymph nodes	ICD10CM	C82.52
Malignant lymphoma of intrathoracic lymph nodes	ICD10CM	C83.52
Malignant lymphoma of intrathoracic lymph nodes	ICD10CM	C83.82
Malignant lymphoma of intrathoracic lymph nodes	ICD10CM	C84.42
Malignant lymphoma of lymph nodes of axilla AND/OR upper limb	ICD10CM	C82.04
Malignant lymphoma of lymph nodes of axilla AND/OR upper limb	ICD9CM	200.74
Malignant lymphoma of lymph nodes of axilla AND/OR upper limb	ICD9CM	202.74
Malignant lymphoma of lymph nodes of axilla AND/OR upper limb	SNOMED	93194002
Malignant lymphoma of lymph nodes of axilla AND/OR upper limb	ICD10CM	C85.84
Malignant lymphoma of lymph nodes of axilla AND/OR upper limb	ICD9CM	202.84
Malignant lymphoma of lymph nodes of axilla AND/OR upper limb	ICD10CM	C82.14
Malignant lymphoma of lymph nodes of axilla AND/OR upper limb	ICD10CM	C82.94
Malignant lymphoma of lymph nodes of axilla AND/OR upper limb	ICD10CM	C83.34
Malignant lymphoma of lymph nodes of axilla AND/OR upper limb	ICD10CM	C83.14
Malignant lymphoma of lymph nodes of axilla AND/OR upper limb	ICD10CM	C85.14
Malignant lymphoma of lymph nodes of axilla AND/OR upper limb	ICD10CM	C84.A4
Malignant lymphoma of lymph nodes of axilla AND/OR upper limb	ICD10CM	C83.04
Malignant lymphoma of lymph nodes of axilla AND/OR upper limb	ICD10CM	C84.44
Malignant lymphoma of lymph nodes of axilla AND/OR upper limb	ICD9CM	200.64
Malignant lymphoma of lymph nodes of axilla AND/OR upper limb	ICD10CM	C82.84
Malignant lymphoma of lymph nodes of axilla AND/OR upper limb	ICD10CM	C83.84
Malignant lymphoma of lymph nodes of axilla AND/OR upper limb	ICD10CM	C82.64
Malignant lymphoma of lymph nodes of axilla AND/OR upper limb	ICD9CM	200.84
Malignant lymphoma of lymph nodes of axilla AND/OR upper limb	ICD9CM	200.34
Malignant lymphoma of lymph nodes of axilla AND/OR upper limb	ICD9CM	200.44
Malignant lymphoma of lymph nodes of axilla AND/OR upper limb	ICD10CM	C82.34
Malignant lymphoma of lymph nodes of axilla AND/OR upper limb	ICD10CM	C84.94
Malignant lymphoma of lymph nodes of head, face AND/OR neck	ICD10CM	C83.31
Malignant lymphoma of lymph nodes of head, face AND/OR neck	SNOMED	93195001
Malignant lymphoma of lymph nodes of head, face AND/OR neck	ICD10CM	C83.01
Malignant lymphoma of lymph nodes of head, face AND/OR neck	ICD9CM	202.81
Malignant lymphoma of lymph nodes of head, face AND/OR neck	ICD10CM	C82.41
Malignant lymphoma of lymph nodes of head, face AND/OR neck	ICD10CM	C82.31
Malignant lymphoma of lymph nodes of head, face AND/OR neck	ICD10CM	C82.11
Malignant lymphoma of lymph nodes of head, face AND/OR neck	ICD10CM	C83.11
Malignant lymphoma of lymph nodes of head, face AND/OR neck	ICD9CM	200.41
Malignant lymphoma of lymph nodes of head, face AND/OR neck	ICD10CM	C85.11
Malignant lymphoma of lymph nodes of head, face AND/OR neck	ICD10CM	C82.01
Malignant lymphoma of lymph nodes of head, face AND/OR neck	ICD9CM	202.71
Malignant lymphoma of lymph nodes of head, face AND/OR neck	ICD10CM	C85.81
Malignant lymphoma of lymph nodes of head, face AND/OR neck	ICD10CM	C84.A1
Malignant lymphoma of lymph nodes of head, face AND/OR neck	ICD9CM	200.51
Malignant lymphoma of lymph nodes of head, face AND/OR neck	ICD10CM	C82.81
Malignant lymphoma of lymph nodes of head, face AND/OR neck	ICD9CM	200.81
Malignant lymphoma of lymph nodes of head, face AND/OR neck	ICD10CM	C84.91
Malignant lymphoma of lymph nodes of head, face AND/OR neck	ICD9CM	200.61
Malignant lymphoma of lymph nodes of head, face AND/OR neck	ICD10CM	C84.41
Malignant lymphoma of lymph nodes of head, face AND/OR neck	ICD10CM	C84.71
Malignant lymphoma of lymph nodes of head, face AND/OR neck	ICD9CM	200.71
Malignant lymphoma of lymph nodes of head, face AND/OR neck	ICD10CM	C82.51
Malignant lymphoma of lymph nodes of head, face AND/OR neck	ICD10CM	C83.81
Malignant lymphoma of lymph nodes of head, face AND/OR neck	ICD10CM	C83.51
Malignant lymphoma of lymph nodes of head, face AND/OR neck	ICD10CM	C82.21
Malignant lymphoma of lymph nodes of head, face AND/OR neck	ICD9CM	200.31
Malignant lymphoma of lymph nodes of head, face AND/OR neck	ICD10CM	C85.21
Malignant lymphoma of lymph nodes of head, face AND/OR neck	ICD10CM	C84.Z1
Malignant lymphoma of lymph nodes of head, face AND/OR neck	ICD10CM	C84.61
Malignant lymphoma of lymph nodes of head, face AND/OR neck	ICD10CM	C83.91
Malignant lymphoma of lymph nodes of inguinal region AND/OR lower limb	SNOMED	93196000
Malignant lymphoma of lymph nodes of inguinal region AND/OR lower limb	ICD10CM	C82.25
Malignant lymphoma of lymph nodes of inguinal region AND/OR lower limb	ICD10CM	C83.35
Malignant lymphoma of lymph nodes of inguinal region AND/OR lower limb	ICD10CM	C82.05
Malignant lymphoma of lymph nodes of inguinal region AND/OR lower limb	ICD9CM	202.85
Malignant lymphoma of lymph nodes of inguinal region AND/OR lower limb	ICD9CM	200.65
Malignant lymphoma of lymph nodes of inguinal region AND/OR lower limb	ICD10CM	C82.95
Malignant lymphoma of lymph nodes of inguinal region AND/OR lower limb	ICD10CM	C84.A5
Malignant lymphoma of lymph nodes of inguinal region AND/OR lower limb	ICD10CM	C84.75
Malignant lymphoma of lymph nodes of inguinal region AND/OR lower limb	ICD10CM	C85.85
Malignant lymphoma of lymph nodes of inguinal region AND/OR lower limb	ICD10CM	C83.05
Malignant lymphoma of lymph nodes of inguinal region AND/OR lower limb	ICD10CM	C85.15
Malignant lymphoma of lymph nodes of inguinal region AND/OR lower limb	ICD10CM	C83.15
Malignant lymphoma of lymph nodes of inguinal region AND/OR lower limb	ICD10CM	C84.45
Malignant lymphoma of lymph nodes of inguinal region AND/OR lower limb	ICD10CM	C82.45
Malignant lymphoma of lymph nodes of inguinal region AND/OR lower limb	ICD10CM	C82.15
Malignant lymphoma of lymph nodes of inguinal region AND/OR lower limb	ICD10CM	C82.35
Malignant lymphoma of lymph nodes of inguinal region AND/OR lower limb	ICD10CM	C83.55
Malignant lymphoma of lymph nodes of inguinal region AND/OR lower limb	ICD10CM	C82.85
Malignant lymphoma of lymph nodes of inguinal region AND/OR lower limb	ICD9CM	200.45
Malignant lymphoma of lymph nodes of inguinal region AND/OR lower limb	ICD10CM	C82.55
Malignant lymphoma of lymph nodes of inguinal region AND/OR lower limb	ICD9CM	200.75
Malignant lymphoma of lymph nodes of inguinal region AND/OR lower limb	ICD10CM	C84.Z5
Malignant lymphoma of lymph nodes of inguinal region AND/OR lower limb	ICD9CM	202.75
Malignant lymphoma of lymph nodes of multiple sites	ICD10CM	C85.18
Malignant lymphoma of lymph nodes of multiple sites	ICD10CM	C83.38
Malignant lymphoma of lymph nodes of multiple sites	ICD9CM	202.88
Malignant lymphoma of lymph nodes of multiple sites	SNOMED	93197009
Malignant lymphoma of lymph nodes of multiple sites	ICD9CM	200.48
Malignant lymphoma of lymph nodes of multiple sites	ICD10CM	C82.18
Malignant lymphoma of lymph nodes of multiple sites	ICD10CM	C84.48
Malignant lymphoma of lymph nodes of multiple sites	ICD9CM	202.78
Malignant lymphoma of lymph nodes of multiple sites	ICD10CM	C84.A8
Malignant lymphoma of lymph nodes of multiple sites	ICD10CM	C83.18
Malignant lymphoma of lymph nodes of multiple sites	ICD10CM	C82.38
Malignant lymphoma of lymph nodes of multiple sites	ICD10CM	C83.08
Malignant lymphoma of lymph nodes of multiple sites	ICD10CM	C82.28
Malignant lymphoma of lymph nodes of multiple sites	ICD10CM	C85.88
Malignant lymphoma of lymph nodes of multiple sites	ICD9CM	200.78
Malignant lymphoma of lymph nodes of multiple sites	ICD10CM	C84.78
Malignant lymphoma of lymph nodes of multiple sites	ICD10CM	C82.88
Malignant lymphoma of lymph nodes of multiple sites	ICD10CM	C82.48
Malignant lymphoma of lymph nodes of multiple sites	ICD10CM	C82.58
Malignant lymphoma of lymph nodes of multiple sites	ICD10CM	C85.28
Malignant lymphoma of lymph nodes of multiple sites	ICD9CM	200.38
Malignant lymphoma of lymph nodes of multiple sites	ICD10CM	C83.98
Malignant lymphoma of lymph nodes of multiple sites	ICD10CM	C83.88
Malignant lymphoma of lymph nodes of multiple sites	ICD10CM	C83.58
Malignant lymphoma of lymph nodes of multiple sites	ICD9CM	200.68
Malignant lymphoma of lymph nodes of multiple sites	ICD9CM	200.58
Malignant lymphoma of spleen	ICD9CM	202.87
Malignant lymphoma of spleen	ICD10CM	C83.37
Malignant lymphoma of spleen	ICD9CM	200.77
Malignant lymphoma of spleen	ICD10CM	C83.07
Malignant lymphoma of spleen	ICD10CM	C85.87
Malignant lymphoma of spleen	ICD10CM	C85.97
Malignant lymphoma of spleen	ICD9CM	202.77
Malignant lymphoma of spleen	SNOMED	93198004
Malignant lymphoma of spleen	ICD10CM	C84.97
Malignant lymphoma of spleen	ICD10CM	C84.47
Malignant lymphoma of spleen	ICD10CM	C83.87
Malignant lymphoma of spleen	ICD10CM	C84.77
Malignant lymphoma of spleen	ICD10CM	C83.97
Malignant lymphoma of spleen	ICD10CM	C84.Z7
Malignant lymphoma of spleen	ICD9CM	200.87
Malignant lymphoma of spleen	ICD10CM	C82.47
Malignant lymphoma of thyroid gland	SNOMED	278051002
Malignant lymphoma, convoluted cell type	SNOMED	303017006
Malignant lymphoma, follicular center cell	SNOMED	303055001
Malignant tumor of lymphoid hemopoietic and related tissue	ICD9CM	200
Mantle cell lymphoma	ICD9CM	200.4
Mantle cell lymphoma	ICD10CM	C83.10
Mantle cell lymphoma	SNOMED	443487006
Mantle cell lymphoma	ICD10CM	C83.14
Mantle cell lymphoma	ICD10CM	C83.18
Mantle cell lymphoma	ICD10CM	C83.11
Mantle cell lymphoma	ICD9CM	200.41
Mantle cell lymphoma	ICD10CM	C83.12
Mantle cell lymphoma	ICD10CM	C83.1
Mantle cell lymphoma	ICD10CM	C83.13
Mantle cell lymphoma	ICD9CM	200.43
Mantle cell lymphoma	ICD9CM	200.42
Mantle cell lymphoma	ICD9CM	200.44
Mantle cell lymphoma	ICD10CM	C83.15
Mantle cell lymphoma	ICD10CM	C83.16
Mantle cell lymphoma	ICD9CM	200.45
Mantle cell lymphoma of lymph nodes of multiple sites	SNOMED	116871000119103
Mantle cell lymphoma of spleen	ICD9CM	200.48
Mantle cell lymphoma of spleen	ICD10CM	C83.17
Mantle cell lymphoma of spleen	SNOMED	441559006
Mantle cell lymphoma of spleen	ICD9CM	200.47
Marginal zone lymphoma	ICD9CM	200.3
Marginal zone lymphoma	ICD9CM	200.38
Marginal zone lymphoma	SNOMED	447100004
Marginal zone lymphoma	ICD9CM	200.3
Marginal zone lymphoma	ICD9CM	200.33
Marginal zone lymphoma	ICD9CM	200.32
Marginal zone lymphoma	ICD9CM	200.31
Marginal zone lymphoma	ICD9CM	200.34
Marginal zone lymphoma	ICD9CM	626
Marginal zone lymphoma of spleen	SNOMED	116691000119101
Marginal zone lymphoma of spleen	ICD9CM	200.37
Mast cell leukemia (clinical)	ICD10CM	C94.32
Mast cell leukemia (clinical)	ICD10CM	C94.30
Megakaryocytic leukemia	ICD9CM	207.2
Monocytic leukemia	ICD10CM	C93.Z0
Monocytic leukemia	ICD9CM	206.8
Monocytic leukemia	SNOMED	188744006
Monocytic leukemia	ICD9CM	206.9
Monocytic leukemia	ICD10CM	C93.90
Monocytic leukemia	ICD9CM	206.9
Mucosa-associated lymphoma	SNOMED	277622004
Multiple myeloma	ICD10CM	C90.00
Multiple myeloma	ICD9CM	203
Multiple myeloma	ICD10CM	C90.02
Multiple myeloma	SNOMED	109989006
Multiple myeloma	ICD9CM	203.02
Multiple myeloma	ICD10CM	C90.0
Multiple myeloma	ICD9CM	203
Multiple myeloma	ICD10CM	C90
Multiple myeloma	ICD9CM	633
Multiple myeloma in remission	ICD10CM	C90.01
Multiple myeloma in remission	ICD9CM	203.01
Multiple myeloma in remission	SNOMED	94704006
Myelodysplastic syndrome (clinical)	ICD10CM	D46.9
Myelodysplastic syndrome (clinical)	ICD10CM	D46.Z
Myelodysplastic syndrome (clinical)	ICD9CM	238.75
Myelodysplastic syndrome (clinical)	SNOMED	109995007
Myelodysplastic syndrome (clinical)	ICD10CM	D46
Myelodysplastic syndrome with isolated del(5q)	ICD9CM	238.74
Myelodysplastic syndrome with isolated del(5q)	ICD10CM	D46.C
Myelodysplastic syndrome with isolated del(5q)	SNOMED	277597005
Myelodysplastic/myeloproliferative disease	ICD10CM	C94.6
Myeloid leukemia	ICD10CM	C92.90
Myeloid leukemia	SNOMED	188732008
Myeloid leukemia	ICD10CM	C92.Z0
Myeloid leukemia	ICD9CM	205.9
Myeloid leukemia	ICD9CM	205.8
Myeloid leukemia	ICD9CM	205.9
Myeloid leukemia	ICD10CM	C92.Z2
Myeloid leukemia	ICD10CM	C92.92
Myeloid leukemia	ICD9CM	205
Myeloid leukemia in relapse	ICD9CM	205.82
Myeloid leukemia in relapse	ICD9CM	205.92
Myeloid leukemia in remission	ICD10CM	C92.Z1
Myeloid leukemia in remission	ICD10CM	C92.91
Myeloid leukemia in remission	SNOMED	94716000
Myeloid leukemia in remission	ICD9CM	205.91
Myeloid leukemia in remission	ICD9CM	205.81
Myeloid sarcoma	ICD10CM	C92.30
Myeloid sarcoma	ICD9CM	205.3
Myeloid sarcoma	ICD10CM	C92.32
Myeloid sarcoma	ICD9CM	205.3
Myeloid sarcoma in remission	ICD9CM	205.31
Myeloid sarcoma in remission	ICD10CM	C92.31
Myeloma kidney	SNOMED	32278006
Myeloma-associated amyloidosis	SNOMED	209962000
Nodal marginal zone B-cell lymphoma	SNOMED	726721002
Nodular lymphoma	ICD9CM	202
Nodular lymphoma	SNOMED	269476000
Nodular lymphoma	ICD9CM	202
Nodular lymphoma of extranodal AND/OR solid organ site	ICD10CM	C82.99
Nodular lymphoma of extranodal AND/OR solid organ site	SNOMED	95194004
Nodular lymphoma of extranodal AND/OR solid organ site	ICD10CM	C82.89
Nodular lymphoma of extranodal AND/OR solid organ site	ICD10CM	C82.69
Nodular lymphoma of intra-abdominal lymph nodes	ICD10CM	C82.93
Nodular lymphoma of intra-abdominal lymph nodes	ICD9CM	202.03
Nodular lymphoma of intra-abdominal lymph nodes	ICD10CM	C82.83
Nodular lymphoma of intra-abdominal lymph nodes	ICD10CM	C82.63
Nodular lymphoma of intrapelvic lymph nodes	ICD9CM	202.06
Nodular lymphoma of intrapelvic lymph nodes	ICD10CM	C82.86
Nodular lymphoma of intrapelvic lymph nodes	ICD10CM	C82.96
Nodular lymphoma of intrapelvic lymph nodes	SNOMED	95187002
Nodular lymphoma of intrathoracic lymph nodes	ICD9CM	202.02
Nodular lymphoma of intrathoracic lymph nodes	ICD10CM	C82.92
Nodular lymphoma of lymph nodes of axilla and upper limb	ICD9CM	202.04
Nodular lymphoma of lymph nodes of head, face and neck	SNOMED	188609000
Nodular lymphoma of lymph nodes of head, face and neck	ICD9CM	202.01
Nodular lymphoma of lymph nodes of inguinal region and lower limb	ICD9CM	202.05
Nodular lymphoma of lymph nodes of multiple sites	ICD10CM	C82.98
Nodular lymphoma of lymph nodes of multiple sites	ICD9CM	202.08
Nodular lymphoma of lymph nodes of multiple sites	ICD10CM	C82.88
Nodular lymphoma of lymph nodes of multiple sites	ICD10CM	C82.68
Nodular lymphoma of lymph nodes of multiple sites	SNOMED	95192000
Nodular lymphoma of spleen	ICD10CM	C85.17
Nodular lymphoma of spleen	ICD10CM	C82.97
Nodular lymphoma of spleen	ICD9CM	202.07
Nodular lymphoma of spleen	ICD10CM	C82.87
Non-Hodgkin's lymphoma (clinical)	ICD10CM	C85.80
Non-Hodgkin's lymphoma (clinical)	ICD10CM	C85.90
Non-Hodgkin's lymphoma (clinical)	ICD10CM	C85.92
Non-Hodgkin's lymphoma (clinical)	ICD10CM	C85.88
Non-Hodgkin's lymphoma (clinical)	SNOMED	118601006
Non-Hodgkin's lymphoma (clinical)	ICD10CM	C85.97
Non-Hodgkin's lymphoma (clinical)	ICD10CM	C85.98
Non-Hodgkin's lymphoma (clinical)	ICD10CM	C85.94
Non-Hodgkin's lymphoma (clinical)	ICD10CM	C85.91
Non-Hodgkin's lymphoma (clinical)	ICD10CM	C85.81
Non-Hodgkin's lymphoma (clinical)	ICD10CM	C85.83
Non-Hodgkin's lymphoma (clinical)	ICD10CM	C85.93
Non-Hodgkin's lymphoma (clinical)	ICD10CM	C85.96
Non-Hodgkin's lymphoma (clinical)	ICD10CM	C85.87
Non-Hodgkin's lymphoma (clinical)	ICD10CM	C85.84
Non-Hodgkin's lymphoma (clinical)	ICD10CM	C85.95
Non-Hodgkin's lymphoma (clinical)	ICD10CM	C85.82
Non-Hodgkin's lymphoma (clinical)	ICD10CM	C85.85
Non-Hodgkin's lymphoma (clinical)	ICD10CM	C85.9
Non-Hodgkin's lymphoma (clinical)	ICD10CM	C85.86
Non-Hodgkin's lymphoma of extranodal site	ICD10CM	C85.89
Non-Hodgkin's lymphoma of extranodal site	ICD10CM	C85.99
Non-Hodgkin's lymphoma of extranodal site	SNOMED	447989004
Non-Hodgkin's lymphoma of lung	SNOMED	448372003
Non-Hodgkin's lymphoma of lymph nodes of multiple sites	SNOMED	352791000119108
Peripheral T-cell lymphoma (clinical)	ICD10CM	C84.40
Peripheral T-cell lymphoma (clinical)	ICD9CM	202.74
Peripheral T-cell lymphoma (clinical)	ICD10CM	C84.48
Peripheral T-cell lymphoma (clinical)	SNOMED	109977009
Peripheral T-cell lymphoma (clinical)	ICD9CM	202.73
Peripheral T-cell lymphoma (clinical)	ICD10CM	C84.49
Peripheral T-cell lymphoma (clinical)	ICD10CM	C84.43
Peripheral T-cell lymphoma (clinical)	ICD9CM	202.7
Peripheral T-cell lymphoma (clinical)	ICD9CM	202.77
Peripheral T-cell lymphoma (clinical)	ICD9CM	202.78
Peripheral T-cell lymphoma (clinical)	ICD10CM	C84.47
Peripheral T-cell lymphoma (clinical)	ICD9CM	202.71
Peripheral T-cell lymphoma (clinical)	ICD10CM	C84.41
Peripheral T-cell lymphoma (clinical)	ICD10CM	C84.44
Peripheral T-cell lymphoma (clinical)	ICD10CM	C84.45
Peripheral T-cell lymphoma (clinical)	ICD10CM	C84.42
Peripheral T-cell lymphoma (clinical)	ICD9CM	202.72
Peripheral T-cell lymphoma - pleomorphic medium and large cell	SNOMED	277653002
Peripheral T-cell lymphoma of lymph nodes of multiple sites	SNOMED	117211000119105
Philadelphia chromosome negative chronic myelogenous leukemia	SNOMED	449386007
Philadelphia chromosome positive chronic myelogenous leukemia	SNOMED	449108003
Plasma cell leukemia	ICD10CM	C90.10
Plasma cell leukemia	ICD9CM	203.1
Plasma cell leukemia	SNOMED	95210003
Plasma cell leukemia	ICD9CM	203.1
Plasma cell leukemia in relapse	ICD10CM	C90.12
Plasma cell leukemia in relapse	SNOMED	122981000119101
Plasma cell leukemia in relapse	ICD9CM	203.12
Plasma cell leukemia in remission	ICD10CM	C90.11
Plasma cell leukemia in remission	ICD9CM	203.11
Plasma cell leukemia in remission	SNOMED	95209008
Primary central nervous system lymphoma	ICD9CM	200.5
Primary central nervous system lymphoma	SNOMED	307649006
Primary central nervous system lymphoma	ICD9CM	200.51
Primary central nervous system lymphoma	ICD9CM	200.58
Primary cutaneous B-cell lymphoma	SNOMED	402881008
Primary cutaneous CD30+ large T-cell lymphoma	ICD10CM	C86.6
Primary cutaneous CD30+ large T-cell lymphoma	SNOMED	128875000
Primary cutaneous T-cell lymphoma	ICD9CM	586
Primary cutaneous T-cell lymphoma	SNOMED	400122007
Primary cutaneous follicular center B-cell lymphoma	ICD10CM	C82.60
Primary cutaneous follicular center B-cell lymphoma	SNOMED	404143002
Primary cutaneous follicular center B-cell lymphoma	ICD10CM	C82.61
Primary cutaneous follicular center B-cell lymphoma	ICD10CM	C82.68
Primary cutaneous follicular center B-cell lymphoma	ICD10CM	C82.63
Primary mediastinal (thymic) large B-cell lymphoma	ICD10CM	C85.20
Primary mediastinal (thymic) large B-cell lymphoma	SNOMED	444910004
Primary mediastinal (thymic) large B-cell lymphoma	ICD10CM	C85.22
Primary mediastinal (thymic) large B-cell lymphoma	ICD10CM	C85.29
Primary mediastinal (thymic) large B-cell lymphoma	ICD10CM	C85.28
Primary mediastinal (thymic) large B-cell lymphoma	ICD10CM	C85.23
Primary mediastinal (thymic) large B-cell lymphoma	ICD10CM	C85.21
Relapse multiple myeloma	SNOMED	452291000124109
Relapsing acute myeloid leukemia	SNOMED	12281000132104
Relapsing chronic myeloid leukemia	ICD10CM	C92.12
Relapsing chronic myeloid leukemia	SNOMED	415287001
Relapsing chronic myeloid leukemia	ICD9CM	205.12
Reticulosarcoma	ICD9CM	200
Reticulosarcoma	ICD9CM	200
Reticulosarcoma of intra-abdominal lymph nodes	ICD9CM	200.03
Reticulosarcoma of intrapelvic lymph nodes	ICD9CM	200.06
Reticulosarcoma of intrathoracic lymph nodes	ICD9CM	200.02
Reticulosarcoma of lymph nodes of head, face and neck	ICD9CM	200.01
Reticulosarcoma of lymph nodes of inguinal region and lower limb	ICD9CM	200.05
Reticulosarcoma of lymph nodes of multiple sites	ICD9CM	200.08
Reticulosarcoma of lymph nodes of multiple sites	SNOMED	95230004
Reticulosarcoma of spleen	ICD9CM	200.07
Small lymphocytic B-cell lymphoma of intra-abdominal lymph nodes	SNOMED	352411000119109
Small lymphocytic B-cell lymphoma of lymph nodes of multiple sites	SNOMED	352251000119109
Smoldering myeloma	SNOMED	413587002
Splenic marginal zone B-cell lymphoma	SNOMED	763666008
Subacute leukemia	ICD9CM	208.2
Subacute lymphoid leukemia	ICD9CM	204.2
Subacute monocytic leukemia	ICD9CM	206.2
Subacute monocytic leukemia	ICD9CM	206.21
Subacute myeloid leukemia	ICD9CM	205.2
Subacute myeloid leukemia in remission	ICD9CM	205.21
Subacute myeloid leukemia in remission	SNOMED	425749006
Subcutaneous panniculitis-like T-cell lymphoma	SNOMED	404133000
Subcutaneous panniculitis-like T-cell lymphoma	ICD10CM	C86.3
T-cell large granular lymphocytic leukemia	SNOMED	699818003
T-cell lymphoma (clinical)	SNOMED	109978004
T-cell prolymphocytic leukemia	ICD10CM	C91.61
T-cell prolymphocytic leukemia	ICD10CM	C91.60
Therapy related acute myeloid leukemia and myelodysplastic syndrome	SNOMED	721306009

### Sheet: ST16. Variant Count in GWAS
Supplementary Table 16: Number of variants used in the genome-wide association studies for common variants. AFR: African-like population, AoU: All of Us Research Program, AMR: Admixed American-like population, EAS: East Asian-like population, EUR: European-like population, SAS: South Asian-like population.
Cohort	Genetic Ancestry	Number of Variant
UK Biobank	AFR	28988262
UK Biobank	EAS	15468617
UK Biobank	EUR	14653914
UK Biobank	SAS	18032017
AoU	AFR	29758227
AoU	AMR	21731729
AoU	EAS	16023630
AoU	EUR	15003264
AoU	SAS	18932514
Meta-analysis	AFR	25920835
Meta-analysis	EAS	11999390
Meta-analysis	EUR	13128647
Meta-analysis	SAS	13810174
Meta-analysis	Multi-ancestry	10236881

### Sheet: ST17. Previous Studies
Supplementary Table 17: Previous genome-wide association studies referred in this study.
Year	First Author	PMCID or doi
2010	Levy	PMC2889047
2011	Prescott	PMC3091863
2012	Mangino	PMC3510758
2013	Codd	PMC4006270
2013	Lee	PMC3894567
2013	Pooley	PMC3836481
2014	Saxena	PMC4106467
2015	Mangino	PMC4345921
2018	Delgado	PMC5749304
2019	Dorajoo	PMC6554354
2020	Li	PMC7058826
2021	Codd	PMC8492471
2022	Taub	PMC9075703
2023	Keener	10.1101/2023.07.12.548702
2023	Allaire	PMC10199259
2023	Chang	PMC10739845
2024	Burren	PMC11387196
